# Determinants of the plasma metabolome: cross-sectional and longitudinal associations over 6 years in the NESDA cohort

**DOI:** 10.64898/2026.01.14.26344096

**Authors:** Dennis Klose, Yuri Milaneschi, Laura K M Han, Nic J A van der Wee, Matthias Arnold, Christopher R Brydges, Siamak Mahmoudian Dehkordi, Gabi Kastenmüller, Rima Kaddurah Daouk, Brenda W J H Penninx

## Abstract

The plasma metabolome represents a valuable molecular readout of a person’s physiological state, yet its relation to health, stress and lifestyle remains underexplored collectively. Here, we conducted an untargeted metabolomics analysis using 3804 paired samples from 1902 participants of the Netherlands Study of Depression and Anxiety at baseline and 6-year follow-up, quantifying 680 plasma metabolites. We characterised five metabolome profiles using principal component analysis, three with distinct biochemical enrichments related to transmembrane transport, sphingolipid and amino acid metabolism. Metabolite levels showed moderate intrapersonal correlation between baseline and 6-year follow-up (ICC_median_ = 0.482), and only 22% of metabolites showed standardized mean differences greater than 0.2, indicating minimal 6-year population-level change. Multivariate linear modelling on 18 determinants across demographics, psychosocial environment, lifestyle, somatic and mental health explained a maximum of 35% of baseline metabolome profile variance and 12.2% in 6-year changes. Demographic (e.g., sex, age), somatic health (e.g., BMI, medication) and lifestyle factors (e.g., smoking, alcohol intake) demonstrated strong associations, while psychosocial factors and mental health contributed minor explained variance. Altogether, our study provides novel insights into the cross-sectional and longitudinal implications of health, stress and lifestyle exposures for the plasma metabolome, contributing to the understanding of metabolomic signatures in population studies.

## Supplementary Tables for "Determinants of the plasma metabolome: cross-sectional and longitudinal associations over 6 years in the NESDA cohort"

### Sheet: Suppl. Table 1
Table S1: A list of all assessed metabolites.
Metabolite name	PUBCHEM	HMDB	Metabolite class
glutamine	5961	HMDB0000641	Amino Acid
tryptophan	6305	HMDB0000929	Amino Acid
beta-alanine	239	HMDB0000056	Nucleotide
glutamate	33032	HMDB0000148	Amino Acid
glycine	750	HMDB0000123	Amino Acid
histidine	6274	HMDB0000177	Amino Acid
leucine	6106	HMDB0000687	Amino Acid
cholesterol	5997, 6432564, 11025495	HMDB0000067	Lipid
phenylalanine	6140	HMDB0000159	Amino Acid
glutarate (C5-DC)	743, 4418048	HMDB0000661	Lipid
aspartate	5960	HMDB0000191	Amino Acid
spermidine	1102	HMDB0001257	Amino Acid
asparagine	6267	HMDB0000168	Amino Acid
creatinine	588	HMDB0000562	Amino Acid
lactate	612	HMDB0000190	Carbohydrate
alpha-ketoglutarate	51	HMDB0000208	Energy
3-hydroxy-3-methylglutarate	1662, 545999	HMDB0000355	Lipid
4-hydroxyphenylacetate	127	HMDB0000020	Amino Acid
3-hydroxybutyrate (BHBA)	94318, 441, 92135	HMDB0000442, HMDB0000357, HMDB0000011	Lipid
caffeine	2519	HMDB0001847	Xenobiotics
nicotinamide	936	HMDB0001406	Cofactors and Vitamins
phytanate	26840	HMDB0000801	Xenobiotics
dihydroorotate	648	HMDB0003349	Nucleotide
uridine	6029	HMDB0000296	Nucleotide
homovanillate (HVA)	1738	HMDB0000118	Amino Acid
linoleate (18:2n6)	5280450	HMDB0006270, HMDB0000673	Lipid
allantoin	439714, 204, 439713	HMDB0000462	Nucleotide
deoxycholate	222528, 4404	HMDB0000626	Lipid
arachidate (20:0)	10467	HMDB0002212	Lipid
margarate (17:0)	10465	HMDB0002259	Lipid
isoleucine	6306	HMDB0000172	Amino Acid
alanine	5950	HMDB0000161	Amino Acid
threonine	6288	HMDB0000167	Amino Acid
tyrosine	6057	HMDB0000158	Amino Acid
lysine	5962	HMDB0003405	Amino Acid
methionine	6137	HMDB0000696	Amino Acid
malate	525	HMDB0031518, HMDB0000156, HMDB0000744	Energy
palmitate (16:0)	985	HMDB0000220	Lipid
nonadecanoate (19:0)	12591	HMDB0000772	Lipid
stearate (18:0)	5281	HMDB0000827	Lipid
pentadecanoate (15:0)	13849	HMDB0000826	Lipid
myristate (14:0)	11005	HMDB0000806	Lipid
kynurenate	3845	HMDB0000715	Amino Acid
5,6-dihydrothymine	93556	HMDB0000079	Nucleotide
5-methylthioadenosine (MTA)	439176	HMDB0001173	Amino Acid
pipecolate	NA	HMDB0000070	Amino Acid
ornithine	6262	HMDB0000214	Amino Acid
5-oxoproline	439685, 7405	HMDB0000267	Amino Acid
methylmalonate (MMA)	487	HMDB0000202	Lipid
N6,N6,N6-trimethyllysine	440120	HMDB0001325	Amino Acid
orotate	967	HMDB0000226	Nucleotide
pantothenate	6613	HMDB0000210	Cofactors and Vitamins
picolinate	1018	HMDB0002243	Amino Acid
salicylate	338	HMDB0001895	Xenobiotics
sarcosine	1088	HMDB0000271	Amino Acid
erucate (22:1n9)	8216, 528112	HMDB0002068	Lipid
4-acetamidobutanoate	18189	HMDB0003681	Amino Acid
alpha-tocopherol	86472	HMDB0001893	Cofactors and Vitamins
citrate	311	HMDB0000094	Energy
3-aminoisobutyrate	64956	HMDB0002166	Nucleotide
vanillylmandelate (VMA)	1245	HMDB0000291	Amino Acid
glycerate	439194, 752	HMDB0000139, HMDB0006372	Carbohydrate
N-acetylalanine	88064	HMDB0000766	Amino Acid
N-acetylleucine	70912	HMDB0011756	Amino Acid
N-acetylmethionine	448580	HMDB0011745	Amino Acid
N-acetylvaline	66789	HMDB0011757	Amino Acid
phosphoethanolamine	1015	HMDB0000224	Lipid
urate	1175	HMDB0000289	Nucleotide
ursodeoxycholate	31401	HMDB0000946	Lipid
arginine	6322	HMDB0000517	Amino Acid
caprate (10:0)	2969	HMDB0000511	Lipid
fumarate	444972	HMDB0000134	Energy
laurate (12:0)	3893	HMDB0000638	Lipid
serine	5951	HMDB0000187	Amino Acid
valine	6287	HMDB0000883	Amino Acid
urea	1176	HMDB0000294	Amino Acid
cortisol	5754	HMDB0000063	Lipid
N-stearoyl-sphinganine (d18:0/18:0)*	5283573	HMDB0011761	Lipid
cortisone	222786	HMDB0002802	Lipid
retinol (Vitamin A)	445354	HMDB0000305	Cofactors and Vitamins
proline	8988, 145742, 614	HMDB0000162, HMDB0003411	Amino Acid
quinolinate	1066	HMDB0000232	Cofactors and Vitamins
taurine	1123	HMDB0000251	Amino Acid
citrulline	9750	HMDB0000904	Amino Acid
biliverdin	5280353	HMDB0001008	Cofactors and Vitamins
gamma-glutamylglutamine	150914	HMDB0011738	Peptide
gamma-glutamyltyrosine	94340	HMDB0011741	Peptide
thyroxine	5819	HMDB0000248	Amino Acid
N-formylmethionine	439750	HMDB0001015	Amino Acid
adenosine 3',5'-cyclic monophosphate (cAMP)	6076	HMDB0000058	Nucleotide
betaine	247	HMDB0000043	Amino Acid
xanthine	1188	HMDB0000292	Nucleotide
3-ureidopropionate	111	HMDB0000026	Nucleotide
anthranilate	227	HMDB0001123	Amino Acid
dimethylglycine	673	HMDB0000092	Amino Acid
corticosterone	5753	HMDB0001547	Lipid
2-aminoadipate	92136	HMDB0000510	Amino Acid
3-methoxytyrosine	9307	HMDB0001434	Amino Acid
beta-hydroxyisovalerate	69362	HMDB0000754	Amino Acid
taurodeoxycholate	2733768	HMDB0000896	Lipid
glycerol	753	HMDB0000131	Lipid
kynurenine	161166	HMDB0000684	Amino Acid
carnitine	288	HMDB0000062	Lipid
choline	305	HMDB0000097	Lipid
N1-methyladenosine	27476	HMDB0003331	Nucleotide
3-methyl-2-oxovalerate	439286, 4409	HMDB0000491	Amino Acid
3-methylhistidine	64969	HMDB0000479	Amino Acid
xanthurenate	5699	HMDB0000881	Amino Acid
4-guanidinobutanoate	500	HMDB0003464	Amino Acid
5-hydroxylysine	3032849	HMDB0000450	Amino Acid
cystathionine	439258	HMDB0000099	Amino Acid
imidazole lactate	793	HMDB0002320	Amino Acid
N-acetylglutamate	70914	HMDB0001138	Amino Acid
methylsuccinate	10349	HMDB0001844	Amino Acid
3-phenylpropionate (hydrocinnamate)	107	HMDB0000764	Xenobiotics
hippurate	464	HMDB0000714	Xenobiotics
ethylmalonate	11756	HMDB0000622	Amino Acid
ribitol	6912	HMDB0002917, HMDB0001851, HMDB0000568, HMDB0000508	Carbohydrate
benzoate	243	HMDB0001870	Xenobiotics
glycerophosphorylcholine (GPC)	71920	HMDB0000086	Lipid
sphingosine	5280335	HMDB0000252	Lipid
dihomo-linoleate (20:2n6)	6439848	HMDB0005060	Lipid
gamma-glutamylhistidine	7017195	HMDB0029151	Peptide
paraxanthine	4687	HMDB0001860	Xenobiotics
2-hydroxyhippurate (salicylurate)	10253	HMDB0000840	Xenobiotics
quinate	6508	HMDB0003072	Xenobiotics
indolelactate	92904	HMDB0000671	Amino Acid
cys-gly, oxidized	333293	NA	Amino Acid
gamma-glutamylleucine	151023	HMDB0011171	Peptide
methionine sulfoxide	158980	HMDB0002005	Amino Acid
theobromine	5429	HMDB0002825	Xenobiotics
theophylline	2153	HMDB0001889	Xenobiotics
eicosapentaenoate (EPA	446284	HMDB0001999	Lipid
glycocholate	10140	HMDB0000138	Lipid
taurochenodeoxycholate	387316	HMDB0000951	Lipid
taurocholate	6675, 467835	HMDB0000036	Lipid
1,2-dipalmitoyl-GPC (16:0/16:0)	452110	HMDB0000564	Lipid
1-myristoyl-2-palmitoyl-GPC (14:0/16:0)	129657	HMDB0007869	Lipid
1-palmitoyl-2-oleoyl-GPE (16:0/18:1)	5283496	HMDB0008927	Lipid
stearoyl sphingomyelin (d18:1/18:0)	6453725	HMDB0001348	Lipid
1,5-anhydroglucitol (1,5-AG)	64960	HMDB0002712	Carbohydrate
maleate	444266	HMDB0000176	Lipid
tartronate (hydroxymalonate)	45	HMDB0035227	Xenobiotics
oxalate (ethanedioate)	971	HMDB0002329	Cofactors and Vitamins
erythritol	222285	HMDB0002994	Xenobiotics
3-hydroxymyristate	16064	HMDB0061656	Lipid
3-hydroxyoctanoate	26613	HMDB0001954	Lipid
2-hydroxyoctanoate	94180, 6995013, 5312860	HMDB0002264	Lipid
3-hydroxydecanoate	26612	HMDB0002203	Lipid
4-methyl-2-oxopentanoate	70	HMDB0000695	Amino Acid
phenyllactate (PLA)	3848	HMDB0000779, HMDB0000563	Amino Acid
alpha-hydroxyisocaproate	83697, 92779, 439960	HMDB0000665, HMDB00746, HMDB0000624	Amino Acid
homoarginine	9085	HMDB0000670	Amino Acid
homocitrulline	65072	HMDB0000679	Amino Acid
cysteine s-sulfate	115015	HMDB0000731	Amino Acid
cholate	221493	HMDB0000619	Lipid
indoleacetate	802	HMDB0000197	Amino Acid
1-methylnicotinamide	457	HMDB0000699	Cofactors and Vitamins
3-indoxyl sulfate	10258	HMDB0000682	Amino Acid
N-acetylglycine	10972	HMDB0000532	Amino Acid
creatine	586	HMDB0000064	Amino Acid
threonate	151152, 546	HMDB0062620, HMDB0000943	Cofactors and Vitamins
N-(2-furoyl)glycine	21863	HMDB0000439	Xenobiotics
pyridoxate	6723	HMDB0000017	Cofactors and Vitamins
androsterone sulfate	159663	HMDB0002759	Lipid
2-pyrrolidinone	12025	HMDB0002039	Amino Acid
3-carboxy-4-methyl-5-propyl-2-furanpropanoate (CMPF)	123979	HMDB0061112	Lipid
glycolithocholate	115245	HMDB0000698	Lipid
3-(4-hydroxyphenyl)lactate	9378	HMDB0000755	Amino Acid
trans-4-hydroxyproline	5810	HMDB0000725	Amino Acid
hexanoylcarnitine (C6)	6426853	HMDB0000756	Lipid
glycochenodeoxycholate	12544	HMDB0000637	Lipid
1-methyl-4-imidazoleacetate	75810	HMDB0002820	Amino Acid
N-acetylneuraminate	439197	HMDB0000230	Carbohydrate
dodecanedioate (C12-DC)	12736	HMDB0000623	Lipid
N-acetyltyrosine	68310	HMDB0000866	Amino Acid
1,3-dimethylurate	70346	HMDB0001857	Xenobiotics
3-hydroxy-2-ethylpropionate	188979	HMDB0000396	Amino Acid
trigonelline (N'-methylnicotinate)	5570	HMDB0000875	Cofactors and Vitamins
indolepropionate	3744	HMDB0002302	Amino Acid
butyrylcarnitine (C4)	439829	HMDB0002013	Lipid
docosadienoate (22:2n6)	5282807	HMDB0061714	Lipid
myristoleate (14:1n5)	5281119	HMDB0002000	Lipid
dehydroepiandrosterone sulfate (DHEA-S)	12594	HMDB0001032	Lipid
3-methylxanthine	70639	HMDB0001886	Xenobiotics
propionylcarnitine (C3)	107738	HMDB0000824	Lipid
3-hydroxylaurate	94216	HMDB0000387	Lipid
caproate (6:0)	8892	HMDB0000535	Lipid
caprylate (8:0)	379	HMDB0000482	Lipid
10-undecenoate (11:1n1)	14891	HMDB0033724	Lipid
phenol sulfate	74426	HMDB0060015	Amino Acid
pregnenediol disulfate (C21H34O8S2)*	NA	NA	Lipid
bilirubin (E,E)*	129320511	HMDB0240584	Cofactors and Vitamins
glycocholenate sulfate*	NA	NA	Lipid
pregnenediol sulfate (C21H34O5S)*	105074	HMDB0000774	Lipid
glycolithocholate sulfate*	72222	HMDB0002639	Lipid
taurocholenate sulfate*	NA	NA	Lipid
andro steroid monosulfate C19H28O6S (1)*	159663	HMDB0002759	Lipid
homostachydrine*	441447	HMDB0033433	Xenobiotics
1-arachidonoyl-GPC (20:4n6)*	24779476	HMDB0010395	Lipid
1-palmitoleoyl-GPC (16:1)*	24779461	HMDB0010383	Lipid
gamma-glutamylthreonine	76078708	HMDB0029159	Peptide
gamma-glutamylphenylalanine	111299	HMDB0000594	Peptide
isobutyrylcarnitine (C4)	168379	HMDB0000736	Amino Acid
pseudouridine	15047	HMDB0000767	Nucleotide
palmitoleate (16:1n7)	445638	HMDB0003229	Lipid
eicosenoate (20:1)	5282768, 5282769, 94159	HMDB0002231, HMDB0062436	Lipid
piperine	638024	HMDB0029377	Xenobiotics
alpha-hydroxyisovalerate	99823	HMDB0000407	Amino Acid
N-acetylthreonine	152204	HMDB0062557	Amino Acid
N-acetylhistidine	75619	HMDB0032055	Amino Acid
gamma-glutamyltryptophan	3989307	HMDB0029160	Peptide
gamma-glutamylglycine	100099	HMDB0011667	Peptide
N-acetylphenylalanine	74839	HMDB0000512	Amino Acid
N-acetylarginine	67427	HMDB0004620	Amino Acid
1-palmitoyl-GPC (16:0)	86554	HMDB0010382	Lipid
N-acetyltryptophan	439917, 7007	HMDB0013713	Amino Acid
1-stearoyl-GPC (18:0)	497300	HMDB0010384	Lipid
N-acetylisoleucine	306109	HMDB0061684	Amino Acid
5-dodecenoate (12:1n7)	5312378	HMDB0000529	Lipid
stearidonate (18:4n3)	5312508	HMDB0006547	Lipid
10-heptadecenoate (17:1n7)	5312435	HMDB0060038	Lipid
10-nonadecenoate (19:1n9)	5312513	HMDB0013622	Lipid
epiandrosterone sulfate	9929317	HMDB0062657	Lipid
linolenate [alpha or gamma	5280933, 528	HMDB0003073, HMDB0001388	Lipid
stachydrine	115244	HMDB0004827	Xenobiotics
1-methylxanthine	80220	HMDB0010738	Xenobiotics
7-methylxanthine	68374	HMDB0001991	Xenobiotics
choline phosphate	1014	HMDB0001565	Lipid
3,7-dimethylurate	83126	HMDB0001982	Xenobiotics
1,3,7-trimethylurate	79437	HMDB0002123	Xenobiotics
isovalerylcarnitine (C5)	169235	HMDB0000688	Amino Acid
stearoylcarnitine (C18)	3006797	HMDB0000848	Lipid
1-linoleoyl-GPC (18:2)	11988421	HMDB0010386	Lipid
5-acetylamino-6-amino-3-methyluracil	88299	HMDB0004400	Xenobiotics
sphingosine 1-phosphate	5283560	HMDB0000277	Lipid
gamma-glutamylisoleucine*	22885096	HMDB0011170	Peptide
isovalerylglycine	546304	HMDB0000678	Amino Acid
7-methylguanine	135398679	HMDB0000897	Nucleotide
phenylacetylglutamine	92258	HMDB0006344	Peptide
N4-acetylcytidine	107461	HMDB0005923	Nucleotide
5-methyluridine (ribothymidine)	445408	HMDB0000884	Nucleotide
N2,N2-dimethylguanosine	135501639	HMDB0004824	Nucleotide
N6-carbamoylthreonyladenosine	161466	HMDB0041623	Nucleotide
oleoylcarnitine (C18:1)	6441392	HMDB0005065	Lipid
orotidine	92751	HMDB0000788	Nucleotide
1-arachidonoyl-GPE (20:4n6)*	42607465	HMDB0011517	Lipid
2-palmitoyl-GPC (16:0)*	15061532	HMDB0240262	Lipid
catechol sulfate	3083879	HMDB0059724	Xenobiotics
hydroquinone sulfate	161220	HMDB0240263	Xenobiotics
cholesterol sulfate	65076	HMDB0000653	Lipid
tiglylcarnitine (C5:1-DC)	22833596	HMDB0002366	Amino Acid
beta-hydroxyisovaleroylcarnitine	NA	NA	Amino Acid
4-hydroxyhippurate	151012	HMDB0013678	Xenobiotics
1-oleoyl-GPE (18:1)	9547071	HMDB0011506	Lipid
1-palmitoyl-GPE (16:0)	9547069	HMDB0011503	Lipid
3-(3-hydroxyphenyl)propionate	91	HMDB0000375	Xenobiotics
N-acetyl-aspartyl-glutamate (NAAG)	188803	HMDB0001067	Amino Acid
tetradecanedioate (C14-DC)	13185	HMDB0000872	Lipid
hexadecanedioate (C16-DC)	10459	HMDB0000672	Lipid
thymol sulfate	12456386	HMDB0062720	Xenobiotics
4-vinylphenol sulfate	6426766	HMDB0062775	Xenobiotics
4-ethylphenylsulfate	20822574	HMDB0062551	Xenobiotics
p-cresol sulfate	4615423	HMDB0011635	Xenobiotics
1-linoleoyl-GPE (18:2)*	52925130	HMDB0011507	Lipid
gamma-glutamylglutamate	92865	HMDB0011737	Peptide
2-hydroxy-3-methylvalerate	164623	HMDB0000317	Amino Acid
deoxycarnitine	22620	HMDB0001161	Lipid
N6-acetyllysine	92832	HMDB0000206	Amino Acid
octadecanedioate (C18-DC)	70095	HMDB0000782	Lipid
7-alpha-hydroxy-3-oxo-4-cholestenoate (7-Hoca)	3081085	HMDB0012458	Lipid
dimethylarginine (SDMA + ADMA)	123831, 1691	HMDB0003334, HMDB0001539	Amino Acid
o-cresol sulfate	11615528	HMDB0011635	Xenobiotics
taurolithocholate 3-sulfate	440071	HMDB0002580	Lipid
succinylcarnitine (C4-DC)	71464481	HMDB0061717	Energy
N-acetylserine	65249	HMDB0002931	Amino Acid
tryptophan betaine	442106	HMDB0061115	Amino Acid
cyclo(leu-pro)	7074739	HMDB0034276	Peptide
4-allylphenol sulfate	66633409	NA	Xenobiotics
5alpha-androstan-3alpha,17beta-diol monosulfate (2)	121596225	NA	Lipid
5alpha-androstan-3alpha,17beta-diol monosulfate (1)	121596226, 1	NA	Lipid
5alpha-androstan-3beta,17alpha-diol disulfate	56639109	HMDB0094682	Lipid
5alpha-androstan-3beta,17beta-diol disulfate	90186325	HMDB0000493	Lipid
5alpha-androstan-3beta,17beta-diol monosulfate (2)	NA	NA	Lipid
5alpha-pregnan-3beta,20beta-diol monosulfate (1)	NA	HMDB0240580	Lipid
5alpha-pregnan-3beta,20alpha-diol disulfate	118703093	HMDB0094650	Lipid
5alpha-pregnan-3beta,20alpha-diol monosulfate (2)	NA	NA	Lipid
androstenediol (3beta,17beta) disulfate (1)	87120982	HMDB0240313	Lipid
androstenediol (3beta,17beta) disulfate (2)	87120982	HMDB0240313	Lipid
androstenediol (3alpha, 17alpha) monosulfate (2)	NA	NA	Lipid
androstenediol (3alpha, 17alpha) monosulfate (3)	NA	NA	Lipid
androstenediol (3beta,17beta) monosulfate (2)	NA	HMDB0240429, HMDB0186954	Lipid
androstenediol (3beta,17beta) monosulfate (1)	129670631, 1	HMDB0240429	Lipid
2-hydroxyglutarate	43	HMDB0059655	Lipid
N-methylproline	643474	HMDB0094696	Amino Acid
N-acetyl-beta-alanine	76406	HMDB0061880	Nucleotide
4-hydroxycoumarin	54682930	NA	Xenobiotics
17alpha-hydroxypregnenolone 3-sulfate	152971	HMDB0000416	Lipid
N-acetylputrescine	122356	HMDB0002064	Amino Acid
palmitoyl sphingomyelin (d18:1/16:0)	9939941	HMDB0010169	Lipid
sphingomyelin (d18:1/18:1, d18:2/18:0)	6443882	HMDB0012101	Lipid
13-HODE + 9-HODE	5312830, 5282945, 1424, 5282947, 5282944	HMDB0004670, HMDB0004667	Lipid
indole-3-carboxylate	69867	HMDB0003320	Amino Acid
palmitoyl ethanolamide	4671	HMDB0002100	Lipid
16a-hydroxy DHEA 3-sulfate	20848950	HMDB0062544	Lipid
pregnenolone sulfate	105074	HMDB0000774	Lipid
2,3-dihydroxyisovalerate	677	HMDB0012141	Xenobiotics
(16 or 17)-methylstearate (a19:0 or i19:0)	3083779	HMDB0037397	Lipid
9,10-DiHOME	9966640	HMDB0004704	Lipid
cinnamoylglycine	709625	HMDB0011621	Xenobiotics
gamma-carboxyglutamate	40772	HMDB0041900	Amino Acid
(14 or 15)-methylpalmitate (a17:0 or i17:0)	8181, 179034	HMDB0061859	Lipid
1-(1-enyl-palmitoyl)-GPE (P-16:0)*	NA	HMDB0011152	Lipid
1-(1-enyl-stearoyl)-GPE (P-18:0)*	NA	HMDB0240598	Lipid
glycoursodeoxycholate	12310288	HMDB0000708	Lipid
S-methylcysteine	24417, 7058174, 88180	HMDB0002108	Amino Acid
3-hydroxyhippurate	450268	HMDB0006116	Xenobiotics
16-hydroxypalmitate	10466	HMDB0006294	Lipid
N-oleoyltaurine	6437033	NA	Lipid
4-oxo-retinoic acid	6437063	HMDB0006285	Cofactors and Vitamins
eicosanedioate (C20-DC)	75502	NA	Lipid
docosadioate (C22-DC)	7641	NA	Lipid
carboxyethyl-GABA	2572	HMDB0002201	Amino Acid
isoleucylglycine	342532	HMDB0028907	Peptide
trimethylamine N-oxide	1145	HMDB0000925	Lipid
N1-Methyl-2-pyridone-5-carboxamide	69698	HMDB0004193	Cofactors and Vitamins
hydantoin-5-propionate	782	HMDB0001212	Amino Acid
valylglycine	136487	HMDB0029127	Peptide
4-hydroxyglutamate	439902	HMDB0002273	Amino Acid
prolylglycine	6426709	HMDB0011178	Peptide
imidazole propionate	70630	HMDB0002271	Amino Acid
retinal	638015	HMDB0001358	Cofactors and Vitamins
indoleacetylglutamine	25200879	HMDB0013240	Amino Acid
phosphate	1061	HMDB0001429	Energy
2-aminobutyrate	80283	HMDB0000452	Amino Acid
S-adenosylhomocysteine (SAH)	439155	HMDB0000939	Amino Acid
undecanedioate (C11-DC)	15816	HMDB0000888	Lipid
1-stearoyl-GPE (18:0)	9547068	HMDB0011130	Lipid
erythronate*	2781043	HMDB0000613	Carbohydrate
1-palmitoyl-2-linoleoyl-GPC (16:0/18:2)	5287971	HMDB0007973	Lipid
1-stearoyl-2-oleoyl-GPE (18:0/18:1)	9546742	HMDB0008993	Lipid
1-palmitoyl-2-linoleoyl-GPE (16:0/18:2)	9546747	HMDB0008928	Lipid
1-stearoyl-2-arachidonoyl-GPC (18:0/20:4)	16219824	HMDB0008048	Lipid
sphingomyelin (d18:2/16:0, d18:1/16:1)*	NA	HMDB0240638, HMDB0240613	Lipid
sphingomyelin (d18:1/14:0, d16:1/16:0)*	11433862	HMDB0012097	Lipid
2-hydroxydecanoate	21488	HMDB0094656	Lipid
glycohyocholate	71361462	HMDB0000138	Lipid
6-oxopiperidine-2-carboxylate	3014237	HMDB0061705	Amino Acid
S-allylcysteine	98280	HMDB0034323	Xenobiotics
N-delta-acetylornithine	9920500	HMDB0003357	Amino Acid
N-acetyl-1-methylhistidine*	53859791	HMDB0240340	Amino Acid
acisoga	129397	HMDB0061384	Amino Acid
2-aminophenol sulfate	181670	HMDB0061116	Xenobiotics
2-aminooctanoate	69522	HMDB0000991	Lipid
indolin-2-one	321710	NA	Xenobiotics
S-methylcysteine sulfoxide	82142	HMDB0029432	Amino Acid
2-piperidinone	12665	HMDB0011749	Xenobiotics
N-acetylcarnosine	9903482	HMDB0012881	Amino Acid
formiminoglutamate	439233	HMDB0000854	Amino Acid
3b-hydroxy-5-cholenoic acid	92997	HMDB0000308	Lipid
N-formylanthranilic acid	101399	HMDB0004089	Amino Acid
N2,N5-diacetylornithine	65977	HMDB0240345	Amino Acid
2-aminoheptanoate	227939	HMDB0094649	Lipid
guanidinoacetate	763	HMDB0000128	Amino Acid
bilirubin (Z,Z)	5280352	HMDB0000054	Cofactors and Vitamins
gamma-glutamylvaline	7015683	HMDB0011172	Peptide
3-methyl-2-oxobutyrate	49	HMDB0000019	Amino Acid
glutarylcarnitine (C5-DC)	71317118	HMDB0013130	Amino Acid
palmitoylcarnitine (C16)	461	HMDB0000222	Lipid
gamma-glutamylmethionine	7009567	HMDB0034367	Peptide
gamma-CEHC	133098	HMDB0001931	Cofactors and Vitamins
N-palmitoyl-sphingosine (d18:1/16:0)	5283564	HMDB0004949	Lipid
methionine sulfone	69961	HMDB0062174	Amino Acid
2-methylbutyrylcarnitine (C5)	6426901	HMDB0000378	Amino Acid
O-sulfo-L-tyrosine	514186	HMDB0155722	Xenobiotics
1-linolenoyl-GPC (18:3)*	NA	HMDB0010388	Lipid
1-palmitoyl-GPG (16:0)*	3300276	HMDB0240601	Lipid
guaiacol sulfate	22473	HMDB0060013	Xenobiotics
21-hydroxypregnenolone disulfate	134595	NA	Lipid
mannitol/sorbitol	5780, 6251	HMDB0000247, HMDB0000765	Carbohydrate
methyl glucopyranoside (alpha + beta)	445238, 3036743, 2108	HMDB0029965	Xenobiotics
4-methylcatechol sulfate	54104170	HMDB0240459	Xenobiotics
3-methyl catechol sulfate (1)	118431379	NA	Xenobiotics
aconitate [cis or trans]	444212, 6438	HMDB0000958, HMDB000072	Energy
linoleoylcarnitine (C18:2)*	6450015	HMDB0006469	Lipid
glutamine_degradant*	NA	NA	Partially Characterized Molecules
fructosyllysine	9839580	HMDB0034879	Amino Acid
N-acetylglucosamine/N-acetylgalactosamine	439174, 8427	HMDB0000212, HMDB0000215	Carbohydrate
3-methylglutarylcarnitine (2)	128145	HMDB0000552	Amino Acid
oleoyl-linoleoyl-glycerol (18:1/18:2) [2]	71433693	HMDB0007219	Lipid
gulonate*	152304	HMDB0003290	Cofactors and Vitamins
sulfate*	5152822	HMDB0001448	Xenobiotics
citraconate/glutaconate	5280498, 644	HMDB0000634, HMDB0000620	Energy
etiocholanolone glucuronide	270605	HMDB0004484	Lipid
9-hydroxystearate	9570127	HMDB0061661	Lipid
11-ketoetiocholanolone glucuronide	NA	NA	Lipid
sphingomyelin (d18:1/24:1, d18:2/24:0)*	44260126	HMDB0012107	Lipid
sphingomyelin (d18:2/14:0, d18:1/14:1)*	NA	HMDB0240637, HMDB0240612	Lipid
17alpha-hydroxypregnanolone glucuronide	NA	NA	Lipid
bilirubin (E,Z or Z,E)*	5799469	HMDB0000488	Cofactors and Vitamins
N6-succinyladenosine	165243	HMDB0000912	Nucleotide
glucose	5793	HMDB0000122	Carbohydrate
mannose	82308, 439680, 185698, 18950	HMDB0000169	Carbohydrate
N-acetyltaurine	159864	HMDB0240253	Amino Acid
arabonate/xylonate	122045, 6602	HMDB0000539	Carbohydrate
1-oleoyl-GPC (18:1)	16081932	HMDB0002815	Lipid
N1-methylinosine	650095	HMDB0002721	Nucleotide
dopamine 3-O-sulfate	122136	HMDB0006275	Amino Acid
tyramine O-sulfate	153005	HMDB0006409	Amino Acid
4-methylguaiacol sulfate	NA	NA	Xenobiotics
phenylacetylcarnitine	101724840	NA	Peptide
pyrraline	14274616	HMDB0033143	Xenobiotics
methyl-4-hydroxybenzoate sulfate	10657183	HMDB0041646	Xenobiotics
N-acetylcitrulline	656979	HMDB0000856	Amino Acid
4-hydroxychlorothalonil	34217	HMDB0240624	Xenobiotics
3-hydroxypyridine sulfate	NA	NA	Xenobiotics
4-methoxyphenol sulfate	NA	NA	Amino Acid
sphingomyelin (d18:1/20:0, d16:1/22:0)*	44260124	HMDB0012102	Lipid
sphingomyelin (d18:1/20:1, d18:2/20:0)*	NA	HMDB0240610, HMDB0240632	Lipid
behenoyl sphingomyelin (d18:1/22:0)*	44260125	HMDB0012103	Lipid
sphingomyelin (d18:1/22:1, d18:2/22:0, d16:1/24:1)*	NA	HMDB0012104	Lipid
2-acetamidophenol sulfate	181671	NA	Xenobiotics
6-hydroxyindole sulfate	122198196	HMDB0000682	Xenobiotics
eugenol sulfate	180632	HMDB0135245	Xenobiotics
3-methoxycatechol sulfate (2)	NA	NA	Xenobiotics
N-acetylkynurenine (2)	73817779	HMDB0240342	Amino Acid
3-methoxycatechol sulfate (1)	129892430	NA	Xenobiotics
C-glycosyltryptophan	10981970	HMDB0240296	Amino Acid
p-cresol glucuronide*	154035	HMDB0011686	Amino Acid
arabitol/xylitol	94154, 6912	HMDB0001851, HMDB0000568, HMDB0002917	Carbohydrate
pyruvate	1060	HMDB0000243	Carbohydrate
1-lignoceroyl-GPC (24:0)	24779481	HMDB0010405	Lipid
glycosyl-N-stearoyl-sphingosine (d18:1/18:0)	NA	NA	Lipid
2-hydroxybutyrate/2-hydroxyisobutyrate	440864, 4277	HMDB0000729, HMDB00008	Amino Acid
oleate/vaccenate (18:1)	5282761, 637517, 5281127, 445639	HMDB0003231, HMDB0000573, HMDB0240219, HMDB0000207	Lipid
sphingomyelin (d17:1/16:0, d18:1/15:0, d16:1/17:0)*	NA	HMDB0240617, HMDB0240608	Lipid
palmitoyl dihydrosphingomyelin (d18:0/16:0)*	9939965	HMDB0010168	Lipid
sphingomyelin (d18:2/23:0, d18:1/23:1, d17:1/24:1)*	134757653	HMDB0240634, HMDB0011696, HMDB0240614	Lipid
tricosanoyl sphingomyelin (d18:1/23:0)*	NA	HMDB0012105	Lipid
sphingomyelin (d18:2/24:1, d18:1/24:2)*	85336023	HMDB0240636, HMDB0240615	Lipid
1-stearoyl-2-oleoyl-GPC (18:0/18:1)	24778825	HMDB0008038	Lipid
1-stearoyl-2-linoleoyl-GPE (18:0/18:2)*	9546749	HMDB0008994	Lipid
1-stearoyl-2-arachidonoyl-GPE (18:0/20:4)	5289133	HMDB0009003	Lipid
1-stearoyl-2-arachidonoyl-GPI (18:0/20:4)	NA	HMDB0009815	Lipid
1-palmitoyl-2-linoleoyl-GPI (16:0/18:2)	46891795	HMDB0009784	Lipid
1-stearoyl-2-linoleoyl-GPC (18:0/18:2)*	6441487	HMDB0008039	Lipid
1-palmitoyl-2-dihomo-linolenoyl-GPC (16:0/20:3n3 or 6)*	NA	NA	Lipid
1-palmitoyl-2-oleoyl-GPC (16:0/18:1)	6436017	HMDB0007972	Lipid
1-palmitoyl-2-arachidonoyl-GPC (16:0/20:4n6)	10747814	HMDB0007982	Lipid
1-palmitoyl-2-arachidonoyl-GPE (16:0/20:4)*	9546800	HMDB0008937	Lipid
1-palmitoyl-2-docosahexaenoyl-GPE (16:0/22:6)*	9546799	HMDB0008946	Lipid
1-stearoyl-2-docosahexaenoyl-GPE (18:0/22:6)*	9546798	HMDB0009012	Lipid
1-stearoyl-2-linoleoyl-GPI (18:0/18:2)	NA	HMDB0009809	Lipid
1-palmitoyl-2-palmitoleoyl-GPC (16:0/16:1)*	6443788	HMDB0007969	Lipid
gamma-tocopherol/beta-tocopherol	NA	HMDB0006335, HMDB0001492	Cofactors and Vitamins
1-(1-enyl-stearoyl)-2-arachidonoyl-GPE (P-18:0/20:4)*	9547058	HMDB0005779	Lipid
1-(1-enyl-palmitoyl)-2-oleoyl-GPE (P-16:0/18:1)*	52925128	HMDB0011342	Lipid
1-(1-enyl-palmitoyl)-2-oleoyl-GPC (P-16:0/18:1)*	34779384	HMDB0007996	Lipid
sphingomyelin (d18:1/21:0, d17:1/22:0, d16:1/23:0)*	NA	HMDB0240619, HMDB0240611, HMDB0240621	Lipid
2'-deoxyuridine	13712	HMDB0000012	Nucleotide
1,2-dilinoleoyl-GPC (18:2/18:2)	5288075	HMDB0008138	Lipid
N-palmitoyl-sphinganine (d18:0/16:0)	5283572	HMDB0011760	Lipid
sphinganine-1-phosphate	520	HMDB0001383	Lipid
1-palmitoyl-2-docosahexaenoyl-GPC (16:0/22:6)	6441886	HMDB0007991	Lipid
1-stearoyl-2-docosahexaenoyl-GPC (18:0/22:6)	24778876	HMDB0008057	Lipid
1-(1-enyl-stearoyl)-2-oleoyl-GPE (P-18:0/18:1)	42607457	HMDB0011375	Lipid
sphingomyelin (d18:1/17:0, d17:1/18:0, d19:1/16:0)	46891763	HMDB0240620, HMDB0240609, HMDB0240622	Lipid
1-palmitoyl-2-stearoyl-GPC (16:0/18:0)	24778686	HMDB0007970	Lipid
palmitoyl-linoleoyl-glycerol (16:0/18:2) [2]*	131801744	HMDB0007103	Lipid
1-palmitoyl-2-oleoyl-GPI (16:0/18:1)*	71296232	HMDB0009783	Lipid
1-(1-enyl-palmitoyl)-2-arachidonoyl-GPE (P-16:0/20:4)*	52925126	HMDB0011352	Lipid
1-(1-enyl-palmitoyl)-2-linoleoyl-GPE (P-16:0/18:2)*	52925127	HMDB0011343	Lipid
1-(1-enyl-palmitoyl)-2-linoleoyl-GPC (P-16:0/18:2)*	24779386	HMDB0011211	Lipid
1-oleoyl-2-linoleoyl-GPE (18:1/18:2)*	9546753	HMDB0009060	Lipid
1-(1-enyl-palmitoyl)-2-arachidonoyl-GPC (P-16:0/20:4)*	NA	HMDB0011220	Lipid
1-oleoyl-2-docosahexaenoyl-GPC (18:1/22:6)*	24778955	HMDB0008123	Lipid
1-linoleoyl-2-arachidonoyl-GPC (18:2/20:4n6)*	24778979	HMDB0008147	Lipid
1-(1-enyl-palmitoyl)-2-palmitoleoyl-GPC (P-16:0/16:1)*	52923882	HMDB0011207	Lipid
1-(1-enyl-palmitoyl)-2-palmitoyl-GPC (P-16:0/16:0)*	11146967	HMDB0011206	Lipid
1-stearoyl-2-oleoyl-GPI (18:0/18:1)*	NA	HMDB0240667	Lipid
1-(1-enyl-stearoyl)-2-linoleoyl-GPE (P-18:0/18:2)*	NA	HMDB0011376	Lipid
5-hydroxyindole sulfate	NA	NA	Amino Acid
2-hydroxylaurate	97783	NA	Lipid
phenylacetylglutamate	11579826	HMDB0059772	Peptide
4-hydroxyphenylacetoylcarnitine	NA	NA	Amino Acid
glycochenodeoxycholate 3-sulfate	21116917, 21125002, 11954205	HMDB0002409, HMDB0002496, HMDB0002497	Lipid
glycodeoxycholate 3-sulfate	101602538	NA	Lipid
glycochenodeoxycholate glucuronide (1)	44263370	HMDB0002579	Lipid
adipoylcarnitine (C6-DC)	71296139	HMDB0061677	Lipid
glycosyl-N-palmitoyl-sphingosine (d18:1/16:0)	NA	NA	Lipid
methylsuccinoylcarnitine	NA	NA	Amino Acid
1-linoleoyl-2-linolenoyl-GPC (18:2/18:3)*	52922731	HMDB0008141	Lipid
1-palmitoleoyl-2-linolenoyl-GPC (16:1/18:3)*	52922452	HMDB0008008	Lipid
1-myristoyl-2-arachidonoyl-GPC (14:0/20:4)*	24778634	HMDB0007883	Lipid
palmitoleoylcarnitine (C16:1)*	71464547	HMDB0013207	Lipid
pimeloylcarnitine/3-methyladipoylcarnitine (C7-DC)	NA	NA	Lipid
3-hydroxyhexanoate	151492	HMDB0061652, HMDB0010718	Lipid
3beta-hydroxy-5-cholestenoate	165511	HMDB0012453	Lipid
hexanoylglutamine	NA	NA	Lipid
vanillactate	160637	HMDB0000913	Amino Acid
beta-citrylglutamate	189741	NA	Amino Acid
palmitoleoyl-linoleoyl-glycerol (16:1/18:2) [1]*	9543699	HMDB0007132	Lipid
N-stearoyl-sphingosine (d18:1/18:0)*	5283565	HMDB0004950	Lipid
gamma-glutamyl-alpha-lysine	65254	NA	Peptide
4-hydroxyphenylacetylglutamine	NA	NA	Peptide
1-oleoyl-2-arachidonoyl-GPE (18:1/20:4)*	348281223	HMDB0009069	Lipid
lignoceroyl sphingomyelin (d18:1/24:0)	NA	HMDB0011697	Lipid
behenoyl dihydrosphingomyelin (d18:0/22:0)*	44260132	HMDB0012091	Lipid
myristoyl dihydrosphingomyelin (d18:0/14:0)*	44260138	HMDB0012085	Lipid
lactosyl-N-nervonoyl-sphingosine (d18:1/24:1)*	NA	HMDB0004872	Lipid
N-behenoyl-sphingadienine (d18:2/22:0)*	NA	NA	Lipid
N-palmitoyl-sphingadienine (d18:2/16:0)*	NA	HMDB0240686	Lipid
N-stearoyl-sphingadienine (d18:2/18:0)*	132282053	HMDB0240362	Lipid
glycosyl-N-behenoyl-sphingadienine (d18:2/22:0)*	NA	NA	Lipid
lactosyl-N-behenoyl-sphingosine (d18:1/22:0)*	44260143	HMDB0011594	Lipid
hexadecasphingosine (d16:1)*	14767871	NA	Lipid
N-palmitoyl-heptadecasphingosine (d17:1/16:0)*	NA	HMDB0240685	Lipid
ceramide (d18:1/14:0, d16:1/16:0)*	NA	HMDB0240681, HMDB0011773	Lipid
ceramide (d18:1/17:0, d17:1/18:0)*	NA	HMDB0240683, HMDB0240678	Lipid
glycosyl-N-tricosanoyl-sphingadienine (d18:2/23:0)*	NA	NA	Lipid
glycosyl ceramide (d18:2/24:1, d18:1/24:2)*	NA	NA	Lipid
argininate*	160437	HMDB0003148	Amino Acid
sphingomyelin (d18:0/18:0, d19:0/17:0)*	44260130	HMDB0012087	Lipid
sphingomyelin (d18:2/18:1)*	52931155	HMDB0001348	Lipid
sphingomyelin (d18:1/19:0, d19:1/18:0)*	NA	NA	Lipid
sphingomyelin (d18:0/20:0, d16:0/22:0)*	NA	HMDB0012090	Lipid
sphingomyelin (d18:1/22:2, d18:2/22:1, d16:1/24:2)*	NA	HMDB0240670, HMDB0240672, HMDB0240669	Lipid
sphingomyelin (d18:1/25:0, d19:0/24:1, d20:1/23:0, d19:1/24:0)*	NA	HMDB0240675, HMDB0240674, HMDB0240673, HMDB0240671	Lipid
sphingomyelin (d18:2/24:2)*	NA	HMDB0240644	Lipid
sphingomyelin (d18:2/21:0, d16:2/23:0)*	NA	HMDB0240676	Lipid
sphingomyelin (d18:1/20:2, d18:2/20:1, d16:1/22:2)*	NA	NA	Lipid
sphingomyelin (d18:2/23:1)*	NA	HMDB0240668	Lipid
sphingomyelin (d17:2/16:0, d18:2/15:0)*	NA	HMDB0240677	Lipid
margaroylcarnitine (C17)*	53477803	HMDB0006210	Lipid
arachidoylcarnitine (C20)*	53477833	HMDB0006460	Lipid
behenoylcarnitine (C22)*	71464577	HMDB0062468	Lipid
lignoceroylcarnitine (C24)*	NA	HMDB0240665	Lipid
cerotoylcarnitine (C26)*	53477828	HMDB0006347	Lipid
ximenoylcarnitine (C26:1)*	NA	NA	Lipid
arachidonoylcarnitine (C20:4)	136212424	HMDB0006455	Lipid
eicosenoylcarnitine (C20:1)*	NA	NA	Lipid
dihomo-linoleoylcarnitine (C20:2)*	NA	NA	Lipid
dihomo-linolenoylcarnitine (C20:3n3 or 6)*	NA	NA	Lipid
docosahexaenoylcarnitine (C22:6)*	NA	NA	Lipid
nervonoylcarnitine (C24:1)*	NA	HMDB0006509	Lipid
2,3-dihydroxy-2-methylbutyrate	301941	HMDB0029576	Amino Acid
2'-O-methylcytidine	150971	NA	Nucleotide
perfluorooctanesulfonate (PFOS)	74483	HMDB0059586	Xenobiotics
isoursodeoxycholate	127601	HMDB0000686	Lipid
beta-cryptoxanthin	5281235	HMDB0033844	Cofactors and Vitamins
glycosyl ceramide (d18:1/20:0, d16:1/22:0)*	NA	NA	Lipid
carotene diol (1)	NA	NA	Cofactors and Vitamins
carotene diol (2)	NA	NA	Cofactors and Vitamins
carotene diol (3)	NA	NA	Cofactors and Vitamins
hexadecadienoate (16:2n6)	13932172	HMDB0000477	Lipid
2-hydroxybehenate	193484	HMDB0061660	Lipid
N,N,N-trimethyl-5-aminovalerate	14274897	NA	Amino Acid
cortolone glucuronide (1)	NA	NA	Lipid
phenylacetate	999	HMDB0000209	Amino Acid
3-methylglutaconate	1551553	HMDB0000522	Amino Acid
N-oxalyl glycine (NOG)	3080614	NA	Xenobiotics
1H-indole-7-acetic acid	18356439	NA	Xenobiotics
(N(1) + N(8))-acetylspermidine	496, 123689	HMDB0002189, HMDB0001276	Amino Acid
1-cerotoyl-GPC (26:0)*	NA	HMDB0029205	Lipid
2-hydroxyarachidate*	5225199	NA	Lipid
nonanoylcarnitine (C9)	91825642	HMDB0013288	Lipid
androsterone glucuronide	114833	HMDB0002829	Lipid
octadecadienedioate (C18:2-DC)*	NA	NA	Lipid
octadecenedioate (C18:1-DC)	9543674	NA	Lipid
hexadecenedioate (C16:1-DC)*	NA	NA	Lipid
heptenedioate (C7:1-DC)*	NA	NA	Lipid
octadecanedioylcarnitine (C18-DC)*	NA	NA	Lipid
1-ribosyl-imidazoleacetate*	440569	HMDB0002331	Amino Acid
3-carboxy-4-methyl-5-pentyl-2-furanpropionate (3-CMPFP)**	194501	HMDB0061643	Lipid
N-acetyl-2-aminooctanoate*	95555	HMDB0059745	Lipid
hydroxyasparagine**	15991574	HMDB0032332	Amino Acid
3-hydroxystachydrine*	46173781	NA	Xenobiotics
3-hydroxybutyroylglycine**	NA	NA	Lipid
glyco-beta-muricholate**	NA	NA	Lipid
N-methylhydroxyproline**	9860390	NA	Amino Acid
perfluorooctanoate (PFOA)	9554	HMDB0059587	Xenobiotics
alpha-ketoglutaramate*	48	HMDB0001552	Amino Acid
cysteinylglycine disulfide*	22833544	HMDB0000709	Amino Acid
gamma-glutamylcitrulline*	NA	NA	Peptide
glycine conjugate of C10H14O2 (1)*	NA	NA	Partially Characterized Molecules
sphingomyelin (d17:1/14:0, d16:1/15:0)*	NA	NA	Lipid
dodecadienoate (12:2)*	25480	NA	Lipid
hydroxy-CMPF*	NA	NA	Lipid
indoleacetoylcarnitine*	NA	NA	Amino Acid
glucuronide of piperine metabolite C17H21NO3 (3)*	NA	NA	Xenobiotics
glucuronide of piperine metabolite C17H21NO3 (4)*	NA	NA	Xenobiotics
glucuronide of piperine metabolite C17H21NO3 (5)*	NA	NA	Xenobiotics
sulfate of piperine metabolite C16H19NO3 (2)*	NA	NA	Xenobiotics
sulfate of piperine metabolite C16H19NO3 (3)*	NA	NA	Xenobiotics
sulfate of piperine metabolite C18H21NO3 (1)*	NA	NA	Xenobiotics
sulfate of piperine metabolite C18H21NO3 (3)*	NA	NA	Xenobiotics
N-acetyl-isoputreanine	131802901	NA	Amino Acid
6-bromotryptophan	9856996	NA	Amino Acid
2-naphthol sulfate	74428	NA	Xenobiotics
dihydrocaffeate sulfate (2)	NA	NA	Xenobiotics
lithocholate sulfate (1)	451489	NA	Lipid
3-hydroxyhexanoylcarnitine (1)	NA	NA	Lipid
3-ethylcatechol sulfate (1)	NA	NA	Xenobiotics
4-acetylcatechol sulfate (1)	NA	NA	Xenobiotics
2,3-dihydroxy-5-methylthio-4-pentenoate (DMTPA)*	NA	HMDB0240388	Amino Acid
tetradecadienoate (14:2)*	5312409	HMDB0000560	Lipid
hydroxypalmitoyl sphingomyelin (d18:1/16:0(OH))**	NA	NA	Lipid
N-carbamoylvaline	448879	NA	Amino Acid
3-amino-2-piperidone	5200225	HMDB0000323	Amino Acid
N6-methyllysine	164795	HMDB0002038	Amino Acid
N6,N6-dimethyllysine	193344	HMDB0013287	Amino Acid
3-formylindole	10256	HMDB0029737	Xenobiotics
mannonate*	3246006	NA	Xenobiotics
cis-4-decenoate (10:1n6)*	5282726	HMDB0004980	Lipid
taurodeoxycholic acid 3-sulfate	NA	NA	Lipid
taurochenodeoxycholic acid 3-sulfate	52931550	HMDB0002486	Lipid
3-hydroxydodecanedioate*	16663321	HMDB0000413	Lipid
tetradecadienedioate (C14:2-DC)*	86018718	NA	Lipid
tridecenedioate (C13:1-DC)*	NA	NA	Lipid
pregnenetriol disulfate*	NA	NA	Lipid
pregnenetriol sulfate*	129671303	NA	Lipid
3-(3-amino-3-carboxypropyl)uridine*	171198	NA	Nucleotide
1-methyl-5-imidazoleacetate	6451814	HMDB0004988	Amino Acid
N,N,N-trimethyl-alanylproline betaine (TMAP)	NA	HMDB0240365	Amino Acid
2S,3R-dihydroxybutyrate	10964471	HMDB0002453	Lipid
3,4-dihydroxybutyrate	150929	HMDB0000337	Lipid
N2-acetyl,N6-methyllysine	NA	NA	Amino Acid
hydroxy-N6,N6,N6-trimethyllysine*	NA	NA	Amino Acid
palmitoyl-sphingosine-phosphoethanolamine (d18:1/16:0)	NA	NA	Lipid
2,6-dihydroxybenzoic acid	9338	HMDB0013676	Xenobiotics
picolinoylglycine	11788622	HMDB0059766	Lipid
pantoate	5289105	HMDB0240389	Cofactors and Vitamins
4-ethylcatechol sulfate	NA	NA	Xenobiotics
2R,3R-dihydroxybutyrate	13120901	HMDB0000498	Lipid
2-ketocaprylate	67600	HMDB0013211	Amino Acid
N,N-dimethylalanine	5488191	NA	Amino Acid
metabolonic lactone sulfate	NA	NA	Partially Characterized Molecules
branched chain 14:0 dicarboxylic acid**	NA	NA	Lipid
11beta-hydroxyandrosterone glucuronide	NA	HMDB0010351	Lipid
N2-acetyl,N6,N6-dimethyllysine	NA	NA	Amino Acid
pentose acid*	7991	HMDB0000892	Partially Characterized Molecules
2-hydroxysebacate	128458	HMDB0000424	Lipid
3-hydroxydecanoylcarnitine	121454166	HMDB0061636	Lipid
3-decenoylcarnitine	NA	NA	Lipid
(2 or 3)-decenoate (10:1n7 or n8)	NA	NA	Lipid
3-indoleglyoxylic acid	73863	NA	Xenobiotics
3,5-dichloro-2,6-dihydroxybenzoic acid	24721632	NA	Xenobiotics
ascorbic acid 2-sulfate	54676864	HMDB0060649	Cofactors and Vitamins
4-allylcatechol sulfate	NA	NA	Xenobiotics
deoxycholic acid glucuronide	NA	NA	Lipid
branched-chain, straight-chain, or cyclopropyl 10:1 fatty acid (1)*	NA	NA	Partially Characterized Molecules
glutamine conjugate of C6H10O2 (1)*	NA	NA	Partially Characterized Molecules
glutamine conjugate of C7H12O2*	NA	NA	Partially Characterized Molecules
3-bromo-5-chloro-2,6-dihydroxybenzoic acid*	134581543	NA	Xenobiotics
branched-chain, straight-chain, or cyclopropyl 12:1 fatty acid*	NA	NA	Partially Characterized Molecules
decadienedioic acid (C10:2-DC)**	17789717	NA	Lipid
ascorbic acid 3-sulfate*	11425365	NA	Cofactors and Vitamins
deoxycholic acid 12-sulfate*	NA	NA	Lipid
GlcNAc sulfate conjugate of C21H34O2 steroid**	NA	NA	Partially Characterized Molecules
glycoursodeoxycholic acid sulfate (1)	NA	NA	Lipid
2-hydroxy-4-(methylthio)butanoic acid	11427	HMDB0037115	Amino Acid
dibutyl sulfosuccinate	423891	NA	Xenobiotics
vanillic acid glycine	3083688	HMDB0060026	Xenobiotics
N-acetyl-2-aminoadipate	443992	NA	Amino Acid
4-chlorobenzoic acid	6318	NA	Xenobiotics
2-O-methylascorbic acid	54726398	HMDB0240294	Cofactors and Vitamins
2-methoxyhydroquinone sulfate (1)	NA	NA	Xenobiotics
ethyl beta-glucopyranoside	121667	HMDB0029968	Xenobiotics
cis-3,4-methyleneheptanoylglycine	NA	NA	Lipid
cis-3,4-methyleneheptanoate	NA	NA	Lipid
3-hydroxyoctanoylcarnitine (1)	NA	NA	Lipid
3-hydroxyoctanoylcarnitine (2)	NA	NA	Lipid
tetrahydrocortisol glucuronide	NA	NA	Lipid
bilirubin degradation product, C16H18N2O5 (3)**	NA	NA	Partially Characterized Molecules
11beta-hydroxyetiocholanolone glucuronide*	NA	NA	Lipid
N,N-dimethyl-pro-pro	NA	NA	Peptide
4-vinylcatechol sulfate	NA	NA	Xenobiotics
tetrahydrocortisone glucuronide (5)	NA	NA	Lipid
1-methyl-5-imidazolelactate	NA	NA	Amino Acid
perfluorohexanesulfonate (PFHxS)	NA	HMDB0094700	Xenobiotics

### Sheet: Suppl. Table 2
Table S2: Validation cohort characteristics and determinant metrics.
Domain	Variable	Levels	Value	Missing		Comparison to original dataset:
Demographic	Sex	Male	289 (32%)	0 (0%)		Chi-squared (sex)	p = 0.19
		Female	613 (68%)			Chi-squared (smoking status)	p = 6.142x10e-07
	Age (years)		42.5 [18, 65]	0 (0%)		t-test (age)	p = 0.09
	Education (years)		11 [5, 18]	0 (0%)		t-test (bmi)	p = 0.33
	Degree of urbanisation	Not urbanised	34 (3.8%)	0 (0%)		t-test (drinks per week)	p = 0.29
		Hardly urbanised	53 (5.9%)
		Moderately urbanised	139 (15.4%)
		Strongly urbanised	124 (13.7%)
		Extremely urbanised	552 (61.2%)
Psychosocial	Partner	No	281 (31.2%)	0 (0%)
		Yes	621 (68.8%)
	Work related stress	No work	186 (20.6%)	212 (23.5%)
		No high strain work	404 (44.8%)
		High strain work	100 (11.1%)
	Leisure activity score		13 [5, 26]	31 (3.4%)
	Daily hassles score		32 [20, 71]	22 (2.4%)
	Childhood trauma score		1 [0, 8]	6 (0.7%)
	N recent negative life events		1 [0, 7]	0 (0%)
Lifestyle	Alcohol intake (drinks per week)		2.4 [0, 66]	21 (2.3%)
	Smoking status	Never smoker	228 (25.3%)	0 (0%)
		Former smoker	266 (29.5%)
		Current smoker	408 (45.2%)
	Physical activity (MET-minutes per week)		2733 [0, 17892]	73 (8.1%)
Somatic health	N somatic diseases		1 [0, 8]	0 (0%)
	N frequent medications		1 [0, 10]	0 (0%)
	BMI		24.8 [16.5, 53.3]	1 (0.1%)
Mental health	Depression	Depression diagnosis	409 (45.3%)	0 (0%)
		No diagnosis	493 (54.7%)
	Anxiety	Anxiety diagnosis	477 (52.9%)	0 (0%)
		No diagnosis	425 (47.1%)
Note: For categorical variables, values are N (%); for continuous variables, values are Median [Min, Max]
Data was available for only 902 out of 910 measured “validation” samples.

### Sheet: Suppl. Table 3
Table S3: Loadings per dimension of metabolite change.					SLC-mediated transmembrane transport / Transport of small molecules					Sphingolipid metabolism - integrated pathway					Metabolism of amino acids and derivatives
PC1					PC2					PC3					PC4					PC5
Metabolite name	Loading	PUBCHEM	HMDB	Metabolite class	Metabolite name	Loading	PUBCHEM	HMDB	Metabolite class	Metabolite name	Loading	PUBCHEM	HMDB	Metabolite class	Metabolite name	Loading	PUBCHEM	HMDB	Metabolite class	Metabolite name	Loading	PUBCHEM	HMDB	Metabolite class
2,3-dihydroxy-5-methylthio-4-pentenoate (DMTPA)*	0,7324863440752132	NA	HMDB0240388	Amino Acid	5alpha-androstan-3alpha,17beta-diol monosulfate (2)	0,44670422284072325	121596225	NA	Lipid	sphingomyelin (d17:1/14:0, d16:1/15:0)*	0,5320356484974873	NA	NA	Lipid	hydroxypalmitoyl sphingomyelin (d18:1/16:0(OH))**	0,5802970011985596	NA	NA	Lipid	hydantoin-5-propionate	0.371351	782	HMDB0001212	Amino Acid
N,N,N-trimethyl-alanylproline betaine (TMAP)	0,6470659359406513	NA	HMDB0240365	Amino Acid	isoleucine	0,44046421087223714	6306	HMDB0000172	Amino Acid	sphingomyelin (d18:2/14:0, d18:1/14:1)*	0,5319100292107424	NA	HMDB0240637,HMDB0240612	Lipid	glycine	0,5671359749570156	750	HMDB0000123	Amino Acid	3-hydroxybutyroylglycine**	0.349172	NA	NA	Lipid
gamma-glutamylphenylalanine	0,6377713301457862	111299	HMDB0000594	Peptide	4-guanidinobutanoate	0,41100806339417567	500	HMDB0003464	Amino Acid	sphingomyelin (d18:2/21:0, d16:2/23:0)*	0,4990112333092249	NA	HMDB0240676	Lipid	1-(1-enyl-palmitoyl)-2-linoleoyl-GPC (P-16:0/18:2)*	0,5508685811923839	24779386	HMDB0011211	Lipid	gamma-glutamylglutamate	0.329605	92865	HMDB0011737	Peptide
N-acetylalanine	0.628398	88064	HMDB0000766	Amino Acid	proline	0.407097	8988,145742,614	HMDB0000162,HMDB0003411	Amino Acid	sphingomyelin (d17:2/16:0, d18:2/15:0)*	0.489547	NA	HMDB0240677	Lipid	stachydrine	0,5231750342466481	115244	HMDB0004827	Xenobiotics	heptenedioate (C7:1-DC)*	0.322754	NA	NA	Lipid
palmitoylcarnitine (C16)	0,6210835928499456	461	HMDB0000222	Lipid	2-methylbutyrylcarnitine (C5)	0,39092753947492176	6426901	HMDB0000378	Amino Acid	sphingomyelin (d18:1/21:0, d17:1/22:0, d16:1/23:0)*	0,4843510907215254	NA	HMDB0240619,HMDB0240611,HMDB0240621	Lipid	1-linoleoyl-GPC (18:2)	0,5132840680838147	11988421	HMDB0010386	Lipid	N1-Methyl-2-pyridone-5-carboxamide	0.293338	69698	HMDB0004193	Cofactors and Vitamins
3-hydroxybutyroylglycine**	0,6203933244993147	NA	NA	Lipid	androsterone glucuronide	0,38504001579479513	114833	HMDB0002829	Lipid	sphingomyelin (d18:1/19:0, d19:1/18:0)*	0,47716126761648914	NA	NA	Lipid	1-(1-enyl-palmitoyl)-2-oleoyl-GPC (P-16:0/18:1)*	0,5104053457078277	34779384	HMDB0007996	Lipid	N-carbamoylvaline	0.282089	448879	NA	Amino Acid
cyclo(leu-pro)	0,6086269660105945	7074739	HMDB0034276	Peptide	N-acetylcarnosine	0,3845336414441375	9903482	HMDB0012881	Amino Acid	sphingomyelin (d18:2/23:0, d18:1/23:1, d17:1/24:1)*	0,4713288203370596	134757653	HMDB0240634,HMDB0011696,HMDB0240614	Lipid	palmitoyl sphingomyelin (d18:1/16:0)	0,4833516676463485	9939941	HMDB0010169	Lipid	quinolinate	0.27828	1066	HMDB0000232	Cofactors and Vitamins
N-acetylvaline	0,6032750741340756	66789	HMDB0011757	Amino Acid	leucine	0,37319394653232296	6106	HMDB0000687	Amino Acid	tricosanoyl sphingomyelin (d18:1/23:0)*	0,4583384619286072	NA	HMDB0012105	Lipid	palmitoyl-sphingosine-phosphoethanolamine (d18:1/16:0)	0,48094347341489496	NA	NA	Lipid	gamma-glutamylvaline	0.271053	7015683	HMDB0011172	Peptide
C-glycosyltryptophan	0,5987382118852832	10981970	HMDB0240296	Amino Acid	5alpha-androstan-3beta,17beta-diol disulfate	0,3715253154800479	90186325	HMDB0000493	Lipid	sphingomyelin (d18:2/23:1)*	0,45189611106564737	NA	HMDB0240668	Lipid	serine	0,4361154733609671	5951	HMDB0000187	Amino Acid	2'-O-methylcytidine	0.267615	150971	NA	Nucleotide
creatinine	0,5901321630374147	588	HMDB0000562	Amino Acid	androstenediol (3alpha, 17alpha) monosulfate (2)	0,3671283492096606	NA	NA	Lipid	sphingomyelin (d18:1/14:0, d16:1/16:0)*	0,4467348834567924	11433862	HMDB0012097	Lipid	cinnamoylglycine	0,43542029736520366	709625	HMDB0011621	Xenobiotics	fructosyllysine	0.264851	9839580	HMDB0034879	Amino Acid
picolinoylglycine	0,5888128597315095	11788622	HMDB0059766	Lipid	5alpha-androstan-3beta,17beta-diol monosulfate (2)	0,3652326846249517	NA	NA	Lipid	1-myristoyl-2-arachidonoyl-GPC (14:0/20:4)*	0,41773556282990815	24778634	HMDB0007883	Lipid	3-amino-2-piperidone	0.433277	5200225	HMDB0000323	Amino Acid	phenylacetylglutamate	0.255037	11579826	HMDB0059772	Peptide
N-formylmethionine	0,5858965916795161	439750	HMDB0001015	Amino Acid	tryptophan	0,36376949521176977	6305	HMDB0000929	Amino Acid	myristoyl dihydrosphingomyelin (d18:0/14:0)*	0,4166427129264589	44260138	HMDB0012085	Lipid	3-phenylpropionate (hydrocinnamate)	0,43296314767618777	107	HMDB0000764	Xenobiotics	phenylacetylcarnitine	0.250964	101724840	NA	Peptide
glutamine_degradant*	0,5829147469396071	NA	NA	Partially Characterized Molecules	gamma-glutamylleucine	0,34332367633210537	151023	HMDB0011171	Peptide	1-stearoyl-2-oleoyl-GPE (18:0/18:1)	0,41065893847128115	9546742	HMDB0008993	Lipid	gamma-glutamylglutamine	0,43246589794916296	150914	HMDB0011738	Peptide	hydroxy-N6-N6-N6-trimethyllysine*	0.250499	NA	NA	Amino Acid
gamma-glutamylisoleucine*	0,5743715919587379	22885096	HMDB0011170	Peptide	17alpha-hydroxypregnanolone glucuronide	0,3420165249959455	NA	NA	Lipid	1-myristoyl-2-palmitoyl-GPC (14:0/16:0)	0,4090087879193538	129657	HMDB0007869	Lipid	sphingomyelin (d17:1/16:0, d18:1/15:0, d16:1/17:0)*	0,4031726765089063	NA	HMDB0240617,HMDB0240608	Lipid	glutamine_degradant*	0.245229	NA	NA	Partially Characterized Molecules
S-adenosylhomocysteine (SAH)	0,5672944359149081	439155	HMDB0000939	Amino Acid	glutarylcarnitine (C5-DC)	0,3390820145111015	71317118	HMDB0013130	Amino Acid	1-stearoyl-2-linoleoyl-GPE (18:0/18:2)*	0,39650465793783557	9546749	HMDB0008994	Lipid	beta-cryptoxanthin	0,39723654780826223	5281235	HMDB0033844	Cofactors and Vitamins	gamma-glutamylphenylalanine	0.245199	111299	HMDB0000594	Peptide
N6-carbamoylthreonyladenosine	0,5641596676392773	161466	HMDB0041623	Nucleotide	2-hydroxy-3-methylvalerate	0,3368975981077519	164623	HMDB0000317	Amino Acid	cholesterol	0,3945456844225205	5997,6432564,11025495	HMDB0000067	Lipid	1-(1-enyl-palmitoyl)-2-palmitoyl-GPC (P-16:0/16:0)*	0.396149	11146967	HMDB0011206	Lipid	stearoyl sphingomyelin (d18:1/18:0)	0.241373	6453725	HMDB0001348	Lipid
erythronate*	0,5634294893529361	2781043	HMDB0000613	Carbohydrate	11beta-hydroxyandrosterone glucuronide	0,33592446652337676	NA	HMDB0010351	Lipid	sphingomyelin (d17:1/16:0, d18:1/15:0, d16:1/17:0)*	0,38166240639073085	NA	HMDB0240617,HMDB0240608	Lipid	glycosyl-N-tricosanoyl-sphingadienine (d18:2/23:0)*	0,39099869698279416	NA	NA	Lipid	mannonate*	0.241071	3246006	NA	Xenobiotics
3-(4-hydroxyphenyl)lactate	0,5570776809063365	9378	HMDB0000755	Amino Acid	androstenediol (3beta,17beta) monosulfate (1)	0,33365278720593583	1.29671e+08	HMDB0240429	Lipid	1-palmitoyl-2-oleoyl-GPE (16:0/18:1)	0,36725662352961785	5283496	HMDB0008927	Lipid	1-stearoyl-GPC (18:0)	0,3879881518844362	497300	HMDB0010384	Lipid	2-methylbutyrylcarnitine (C5)	0.240506	6426901	HMDB0000378	Amino Acid
urate	0,5552743583641075	1175	HMDB0000289	Nucleotide	N-acetyltryptophan	0,3293342271771307	439918	HMDB0013713	Amino Acid	1-stearoyl-GPE (18:0)	0,36608804258978006	9547068	HMDB0011130	Lipid	1-cerotoyl-GPC (26:0)*	0,3720109659674421	NA	HMDB0029205	Lipid	phenylacetylglutamine	0.238142	92258	HMDB0006344	Peptide
stearoylcarnitine (C18)	0,5531976766544161	3006797	HMDB0000848	Lipid	indolelactate	0,3265153418539732	92904	HMDB0000671	Amino Acid	N-palmitoyl-heptadecasphingosine (d17:1/16:0)*	0,36482161957695375	NA	HMDB0240685	Lipid	catechol sulfate	0,3693945554207655	3083879	HMDB0059724	Xenobiotics	N-N-N-trimethyl-5-aminovalerate	0.233981	14274897	NA	Amino Acid
gamma-glutamylleucine	0,5502234005638447	151023	HMDB0011171	Peptide	3-formylindole	0.32276	10256	HMDB0029737	Xenobiotics	1-palmitoleoyl-2-linolenoyl-GPC (16:1/18:3)*	0,3567891793196961	52922452	HMDB0008008	Lipid	1,2-dilinoleoyl-GPC (18:2/18:2)	0.368712	5288075	HMDB0008138	Lipid	2-aminoadipate	0.233353	92136	HMDB0000510	Amino Acid
1-methyl-5-imidazolelactate	0,5459108084843023	NA	NA	Amino Acid	pregnenetriol sulfate*	0,3184604526966756	129671303	NA	Lipid	sphingomyelin (d18:1/17:0, d17:1/18:0, d19:1/16:0)	0,3561194854628735	46891763	HMDB0240620,HMDB0240609,HMDB0240622	Lipid	glycosyl-N-behenoyl-sphingadienine (d18:2/22:0)*	0,36732915335951266	NA	NA	Lipid	formiminoglutamate	0.23309	439233	HMDB0000854	Amino Acid
2-methylbutyrylcarnitine (C5)	0,5432269636058122	6426901	HMDB0000378	Amino Acid	1-oleoyl-GPE (18:1)	0,3154790725886978	9547071	HMDB0011506	Lipid	sphingomyelin (d18:1/20:0, d16:1/22:0)*	0,3537491965231184	44260124	HMDB0012102	Lipid	1-oleoyl-GPC (18:1)	0,3660675840500369	16081932	HMDB0002815	Lipid	mannose	0.230915	82308,439680,185698,18950	HMDB0000169	Carbohydrate
3-(3-amino-3-carboxypropyl)uridine*	0,5426334778058083	171198	NA	Nucleotide	N-acetylkynurenine (2)	0,3136717018185823	73817779	HMDB0240342	Amino Acid	sphingomyelin (d18:0/20:0, d16:0/22:0)*	0,34837018910994844	NA	HMDB0012090	Lipid	hippurate	0,36491475271183266	464	HMDB0000714	Xenobiotics	gamma-glutamyltyrosine	0.226369	94340	HMDB0011741	Peptide
oleoylcarnitine (C18:1)	0,5379806221869065	6441392	HMDB0005065	Lipid	4-vinylphenol sulfate	0,3135530091675549	6426766	HMDB0062775	Xenobiotics	N-stearoyl-sphingosine (d18:1/18:0)*	0,33867452592291786	5283565	HMDB0004950	Lipid	lactosyl-N-nervonoyl-sphingosine (d18:1/24:1)*	0,36430678308016673	NA	HMDB0004872	Lipid	gamma-glutamylleucine	0.220882	151023	HMDB0011171	Peptide
3-hydroxy-2-ethylpropionate	0,5374702521501457	188979	HMDB0000396	Amino Acid	3-methoxycatechol sulfate (2)	0,31242920923807727	NA	NA	Xenobiotics	N-palmitoyl-sphinganine (d18:0/16:0)	0,33515772845146014	5283572	HMDB0011760	Lipid	sphingomyelin (d18:1/17:0, d17:1/18:0, d19:1/16:0)	0,3614402714277011	46891763	HMDB0240620,HMDB0240609,HMDB0240622	Lipid	6-oxopiperidine-2-carboxylate	0.21751	3014237	HMDB0061705	Amino Acid
valine	0,5338027436307186	6287	HMDB0000883	Amino Acid	N-methylproline	0,31183944423482224	643474	HMDB0094696	Amino Acid	1-palmitoyl-2-linoleoyl-GPE (16:0/18:2)	0,33331520681408083	9546747	HMDB0008928	Lipid	guanidinoacetate	0,35600080994105265	763	HMDB0000128	Amino Acid	gamma-glutamylisoleucine*	0.216743	22885096	HMDB0011170	Peptide
kynurenate	0,5330717419518111	3845	HMDB0000715	Amino Acid	androstenediol (3beta,17beta) disulfate (2)	0,30645488081271527	87120982	HMDB0240313	Lipid	1-palmitoyl-2-dihomo-linolenoyl-GPC (16:0/20:3n3 or 6)*	0,3330903877628754	NA	NA	Lipid	sphingomyelin (d18:1/20:1, d18:2/20:0)*	0.355991	NA	HMDB0240610,HMDB0240632	Lipid	sphingomyelin (d18:1/18:1- d18:2/18:0)	0.212808	6443882	HMDB0012101	Lipid
N,N-dimethylalanine	0,5320023618027809	5488191	NA	Amino Acid	2-methoxyhydroquinone sulfate (1)	0,30490841532394974	NA	NA	Xenobiotics	1-palmitoyl-GPE (16:0)	0,3243195087947163	9547069	HMDB0011503	Lipid	glycosyl ceramide (d18:2/24:1, d18:1/24:2)*	0,3538041847236939	NA	NA	Lipid	N-acetyl-aspartyl-glutamate (NAAG)	0.212367	188803	HMDB0001067	Amino Acid
ximenoylcarnitine (C26:1)*	0,5311405971554936	NA	NA	Lipid	gamma-glutamylthreonine	0,2994967943647654	76078708	HMDB0029159	Peptide	1-stearoyl-2-docosahexaenoyl-GPE (18:0/22:6)*	0,32369423049712037	9546798	HMDB0009012	Lipid	citrulline	0,3524745670853916	9750	HMDB0000904	Amino Acid	isobutyrylcarnitine (C4)	0.210687	168379	HMDB0000736	Amino Acid
urea	0,5297010628552467	1176	HMDB0000294	Amino Acid	androstenediol (3beta,17beta) disulfate (1)	0,2981705483022234	87120982	HMDB0240313	Lipid	methylsuccinoylcarnitine	0.320497	NA	NA	Amino Acid	1-(1-enyl-palmitoyl)-2-palmitoleoyl-GPC (P-16:0/16:1)*	0,3515870268388503	52923882	HMDB0011207	Lipid	N2-N2-dimethylguanosine	0.209072	135501639	HMDB0004824	Nucleotide
leucine	0.529087	6106	HMDB0000687	Amino Acid	N2,N5-diacetylornithine	0,2963720077397227	65977	HMDB0240345	Amino Acid	1-stearoyl-2-oleoyl-GPC (18:0/18:1)	0,31928512051711133	24778825	HMDB0008038	Lipid	N-oxalyl glycine (NOG)	0,3510636851712819	3080614	NA	Xenobiotics	N-acetylalanine	0.207382	88064	HMDB0000766	Amino Acid
erythritol	0,5278708327613597	222285	HMDB0002994	Xenobiotics	androstenediol (3alpha, 17alpha) monosulfate (3)	0,29029063136878724	NA	NA	Lipid	behenoyl sphingomyelin (d18:1/22:0)*	0,3182960511185897	44260125	HMDB0012103	Lipid	betaine	0.350377	247	HMDB0000043	Amino Acid	glutamate	0.20596	33032	HMDB0000148	Amino Acid
phenylalanine	0,5265021682413938	6140	HMDB0000159	Amino Acid	3-(4-hydroxyphenyl)lactate	0,28841066487330075	9378	HMDB0000755	Amino Acid	ceramide (d18:1/17:0, d17:1/18:0)*	0,3168742717348809	NA	HMDB0240683,HMDB0240678	Lipid	branched chain 14:0 dicarboxylic acid**	0,3487919787523467	NA	NA	Lipid	cystathionine	0.205934	439258	HMDB0000099	Amino Acid
gamma-glutamyltyrosine	0,5239182506522194	94340	HMDB0011741	Peptide	phenyllactate (PLA)	0,2882942947560373	3848	HMDB0000779,HMDB0000563	Amino Acid	1-palmitoyl-2-arachidonoyl-GPE (16:0/20:4)*	0,3111595214771354	9546800	HMDB0008937	Lipid	1-lignoceroyl-GPC (24:0)	0,3424015882905395	24779481	HMDB0010405	Lipid	adipoylcarnitine (C6-DC)	0.205904	71296139	HMDB0061677	Lipid
tetrahydrocortisol glucuronide	0,5224385044315333	NA	NA	Lipid	pregnenetriol disulfate*	0,2876803250255658	NA	NA	Lipid	1-palmitoyl-2-oleoyl-GPI (16:0/18:1)*	0.310846	71296232	HMDB0009783	Lipid	pimeloylcarnitine/3-methyladipoylcarnitine (C7-DC)	0,33941702121030254	NA	NA	Lipid	N-acetyl-2-aminoadipate	0.20195	443992	NA	Amino Acid
gamma-glutamylvaline	0,5219713923870144	7015683	HMDB0011172	Peptide	ornithine	0.285744	6262	HMDB0000214	Amino Acid	sphingomyelin (d18:1/22:2, d18:2/22:1, d16:1/24:2)*	0,3065555485387574	NA	HMDB0240670,HMDB0240672,HMDB0240669	Lipid	carboxyethyl-GABA	0,3353653677936078	2572	HMDB0002201	Amino Acid	N6-carbamoylthreonyladenosine	0.201497	161466	HMDB0041623	Nucleotide
aconitate [cis or trans]	0,5202600065219726	444213	HMDB0000958,HMDB000072	Energy	hydroquinone sulfate	0,28081295761037045	161220	HMDB0240263	Xenobiotics	1-stearoyl-2-arachidonoyl-GPE (18:0/20:4)	0,30535279364632634	5289133	HMDB0009003	Lipid	carotene diol (2)	0,3353499827775861	NA	NA	Cofactors and Vitamins	anthranilate	0.201012	227	HMDB0001123	Amino Acid
N-acetyltyrosine	0,5198547166130186	68310	HMDB0000866	Amino Acid	N6,N6,N6-trimethyllysine	0,2803754305541605	440120	HMDB0001325	Amino Acid	glycosyl ceramide (d18:1/20:0, d16:1/22:0)*	0,3028133006320188	NA	NA	Lipid	sphingomyelin (d18:2/24:2)*	0,33318200772746437	NA	HMDB0240644	Lipid	cortolone glucuronide (1)	0.200793	NA	NA	Lipid
indolelactate	0,5159041425990845	92904	HMDB0000671	Amino Acid	pregnenediol disulfate (C21H34O8S2)*	0,27977582111176197	NA	NA	Lipid	creatine	0.298151	586	HMDB0000064	Amino Acid	3-methoxytyrosine	0,31563331453579024	9307	HMDB0001434	Amino Acid	2-3-dihydroxy-5-methylthio-4-pentenoate (DMTPA)*	0.199414	NA	HMDB0240388	Amino Acid
choline	0,5154236897741593	305	HMDB0000097	Lipid	5alpha-androstan-3alpha,17beta-diol monosulfate (1)	0,2748715653324557	1.21596e+08	NA	Lipid	sphingomyelin (d18:1/25:0, d19:0/24:1, d20:1/23:0, d19:1/24:0)*	0,2968566930222002	NA	HMDB0240675,HMDB0240674,HMDB0240673,HMDB0240671	Lipid	11beta-hydroxyetiocholanolone glucuronide*	0,31071869670609836	NA	NA	Lipid	erythronate*	0.198324	2781043	HMDB0000613	Carbohydrate
kynurenine	0,5153336522895463	161166	HMDB0000684	Amino Acid	N,N-dimethylalanine	0,27411168813707254	5488191	NA	Amino Acid	1-palmitoyl-2-docosahexaenoyl-GPE (16:0/22:6)*	0,29199782633472077	9546799	HMDB0008946	Lipid	indolepropionate	0,3100986019034485	3744	HMDB0002302	Amino Acid	gamma-carboxyglutamate	0.196476	40772	HMDB0041900	Amino Acid
7-methylguanine	0,5152315968063084	135398679	HMDB0000897	Nucleotide	valine	0,27230945863673556	6287	HMDB0000883	Amino Acid	adipoylcarnitine (C6-DC)	0,2881880031240988	71296139	HMDB0061677	Lipid	4-methoxyphenol sulfate	0,3086504105850843	NA	NA	Amino Acid	vanillylmandelate (VMA)	0.195605	1245	HMDB0000291	Amino Acid
margaroylcarnitine (C17)*	0,5144738575378153	53477803	HMDB0006210	Lipid	creatinine	0,2684798582574117	588	HMDB0000562	Amino Acid	1-stearoyl-2-oleoyl-GPI (18:0/18:1)*	0,2871082232722303	NA	HMDB0240667	Lipid	oxalate (ethanedioate)	0,3004138957761756	971	HMDB0002329	Cofactors and Vitamins	methionine sulfoxide	0.194816	158980	HMDB0002005	Amino Acid
tetrahydrocortisone glucuronide (5)	0,5128702515555056	NA	NA	Lipid	N-acetyl-2-aminooctanoate*	0,2684025192573672	95555	HMDB0059745	Lipid	1-oleoyl-2-linoleoyl-GPE (18:1/18:2)*	0,2865834361652595	9546753	HMDB0009060	Lipid	5alpha-pregnan-3beta,20alpha-diol monosulfate (2)	0,29839747675870887	NA	NA	Lipid	glucose	0.192362	5793	HMDB0000122	Carbohydrate
gamma-glutamyltryptophan	0,5128377139069916	3989307	HMDB0029160	Peptide	4-hydroxyphenylacetylglutamine	0.267948	NA	NA	Peptide	N-palmitoyl-sphingosine (d18:1/16:0)	0,28326228074843945	5283564	HMDB0004949	Lipid	4-acetylcatechol sulfate (1)	0,2970349951431517	NA	NA	Xenobiotics	7-methylxanthine	0.192108	68374	HMDB0001991	Xenobiotics
O-sulfo-L-tyrosine	0,5108758223026449	514186	HMDB0155722	Xenobiotics	gamma-glutamyltyrosine	0,2674823226723798	94340	HMDB0011741	Peptide	sphingomyelin (d18:0/18:0, d19:0/17:0)*	0,28080552182791524	44260130	HMDB0012087	Lipid	gamma-CEHC	0,2843934708053499	133098	HMDB0001931	Cofactors and Vitamins	N6-methyllysine	0.192	164795	HMDB0002038	Amino Acid
1-ribosyl-imidazoleacetate*	0.509882	440569	HMDB0002331	Amino Acid	21-hydroxypregnenolone disulfate	0,2667817272480719	134595	NA	Lipid	1-palmitoyl-2-palmitoleoyl-GPC (16:0/16:1)*	0,27927847984363596	6443788	HMDB0007969	Lipid	arachidoylcarnitine (C20)*	0.283761	53477833	HMDB0006460	Lipid	5-acetylamino-6-amino-3-methyluracil	0.190453	88299	HMDB0004400	Xenobiotics
5-methylthioadenosine (MTA)	0,5090129361149476	439176	HMDB0001173	Amino Acid	gamma-glutamylvaline	0,26653396882349256	7015683	HMDB0011172	Peptide	ceramide (d18:1/14:0, d16:1/16:0)*	0,2769585203176879	NA	HMDB0240681,HMDB0011773	Lipid	4-ethylcatechol sulfate	0,2835263383560708	NA	NA	Xenobiotics	3-carboxy-4-methyl-5-pentyl-2-furanpropionate (3-CMPFP)**	0.190224	194501	HMDB0061643	Lipid
cerotoylcarnitine (C26)*	0,5087389322963581	53477828	HMDB0006347	Lipid	epiandrosterone sulfate	0,2661754944154289	9929317	HMDB0062657	Lipid	1-linoleoyl-2-linolenoyl-GPC (18:2/18:3)*	0,2643207781167549	52922731	HMDB0008141	Lipid	glutamine	0,28330278589080193	5961	HMDB0000641	Amino Acid	N-acetylserine	0.189157	65249	HMDB0002931	Amino Acid
arabitol/xylitol	0,5081989407494168	94154.7	HMDB0001851,HMDB0000568,HMDB0002917	Carbohydrate	1-methyl-5-imidazolelactate	0,26301008635280226	NA	NA	Amino Acid	2R,3R-dihydroxybutyrate	0,2619044372403983	13120901	HMDB0000498	Lipid	glycerophosphorylcholine (GPC)	0,28070788485477116	71920	HMDB0000086	Lipid	urea	0.188623	1176	HMDB0000294	Amino Acid
2-piperidinone	0,5078547047639926	12665	HMDB0011749	Xenobiotics	dehydroepiandrosterone sulfate (DHEA-S)	0,26260429662439455	12594	HMDB0001032	Lipid	glycosyl-N-stearoyl-sphingosine (d18:1/18:0)	0,26127028718990236	NA	NA	Lipid	2-aminooctanoate	0,27502312701450876	69522	HMDB0000991	Lipid	tridecenedioate (C13:1-DC)*	0.186272	NA	NA	Lipid
N2,N2-dimethylguanosine	0,5025600955958651	135501639	HMDB0004824	Nucleotide	urate	0,26257028664300736	1175	HMDB0000289	Nucleotide	palmitoyl dihydrosphingomyelin (d18:0/16:0)*	0,2611848240287661	9939965	HMDB0010168	Lipid	phenylacetate	0,27405282405596704	999	HMDB0000209	Amino Acid	picolinoylglycine	0.185009	11788622	HMDB0059766	Lipid
N-acetyl-aspartyl-glutamate (NAAG)	0.49798	188803	HMDB0001067	Amino Acid	N-(2-furoyl)glycine	0,26156431250922546	21863	HMDB0000439	Xenobiotics	behenoyl dihydrosphingomyelin (d18:0/22:0)*	0,2565172675388929	44260132	HMDB0012091	Lipid	sphingomyelin (d18:2/18:1)*	0,27258267920916857	52931155	HMDB0001348	Lipid	cis-3-4-methyleneheptanoate	0.184293	NA	NA	Lipid
4-hydroxyphenylacetylglutamine	0,49651812065098544	NA	NA	Peptide	arabitol/xylitol	0,2599478092182823	94154.7	HMDB0001851,HMDB0000568,HMDB0002917	Carbohydrate	1-palmitoyl-2-oleoyl-GPC (16:0/18:1)	0,25469210515996327	6436017	HMDB0007972	Lipid	3-carboxy-4-methyl-5-pentyl-2-furanpropionate (3-CMPFP)**	0,27156763228027253	194501	HMDB0061643	Lipid	propionylcarnitine (C3)	0.181031	107738	HMDB0000824	Lipid
ornithine	0,4962704451515069	6262	HMDB0000214	Amino Acid	orotidine	0,2557211474835951	92751	HMDB0000788	Nucleotide	sphingomyelin (d18:1/18:1, d18:2/18:0)	0,2545443168651277	6443882	HMDB0012101	Lipid	arginine	0,26989298900204395	6322	HMDB0000517	Amino Acid	sphingomyelin (d18:1/20:1- d18:2/20:0)*	0.179792	NA	HMDB0240610-HMDB0240632	Lipid
N-acetyltaurine	0,4929152892586448	159864	HMDB0240253	Amino Acid	1-linoleoyl-GPE (18:2)*	0,25475941307022454	52925130	HMDB0011507	Lipid	N-behenoyl-sphingadienine (d18:2/22:0)*	0,25057404484106227	NA	NA	Lipid	sphingomyelin (d18:1/22:1, d18:2/22:0, d16:1/24:1)*	0,26665044233241453	NA	HMDB0012104	Lipid	(N(1) + N(8))-acetylspermidine	0.17799	496.124	HMDB0002189-HMDB0001276	Amino Acid
N-acetylleucine	0,49204461299678204	70912	HMDB0011756	Amino Acid	17alpha-hydroxypregnenolone 3-sulfate	0,25343334370814263	152971	HMDB0000416	Lipid	1-stearoyl-2-arachidonoyl-GPI (18:0/20:4)	0,24888451998222222	NA	HMDB0009815	Lipid	carotene diol (3)	0,2651024774356934	NA	NA	Cofactors and Vitamins	N-methylproline	0.1777	643474	HMDB0094696	Amino Acid
eicosenoylcarnitine (C20:1)*	0,49160210927684916	NA	NA	Lipid	gamma-glutamylphenylalanine	0.250426	111299	HMDB0000594	Peptide	sphingomyelin (d18:2/16:0, d18:1/16:1)*	0,24725453849174217	NA	HMDB0240638,HMDB0240613	Lipid	S-methylcysteine	0,2630641908442388	24417,7058174,88180	HMDB0002108	Amino Acid	p-cresol sulfate	0.176492	4615423	HMDB0011635	Xenobiotics
palmitoleoylcarnitine (C16:1)*	0,4904732685131176	71464547	HMDB0013207	Lipid	glycochenodeoxycholate glucuronide (1)	0,2500494951228771	44263370	HMDB0002579	Lipid	1-stearoyl-2-linoleoyl-GPI (18:0/18:2)	0,24692120116145924	NA	HMDB0009809	Lipid	4-hydroxycoumarin	0,2624954107200925	54682930	NA	Xenobiotics	C-glycosyltryptophan	0.174322	10981970	HMDB0240296	Amino Acid
N-acetylphenylalanine	0,4894337765479972	74839	HMDB0000512	Amino Acid	N-acetylisoleucine	0,2482934223124169	306109	HMDB0061684	Amino Acid	glycosyl-N-tricosanoyl-sphingadienine (d18:2/23:0)*	0,24448390025640848	NA	NA	Lipid	3-hydroxystachydrine*	0,2595533935859997	46173781	NA	Xenobiotics	orotidine	0.174261	92751	HMDB0000788	Nucleotide
N6-succinyladenosine	0,4885400077725343	165243	HMDB0000912	Nucleotide	betaine	0,24648749478188206	247	HMDB0000043	Amino Acid	trigonelline (N'-methylnicotinate)	0,2432651667590522	5570	HMDB0000875	Cofactors and Vitamins	N-delta-acetylornithine	0,2564576144083886	9920500	HMDB0003357	Amino Acid	hexanoylglutamine	0.172976	NA	NA	Lipid
1-palmitoyl-2-stearoyl-GPC (16:0/18:0)	0,4879993077219754	24778686	HMDB0007970	Lipid	o-cresol sulfate	0,24301335424242285	11615528	HMDB0011635	Xenobiotics	phenylacetylglutamate	0,2399110593294643	11579826	HMDB0059772	Peptide	vanillylmandelate (VMA)	0,25638002610767535	1245	HMDB0000291	Amino Acid	2-hydroxybutyrate/2-hydroxyisobutyrate	0.170534	440864	HMDB0000729-HMDB00008	Amino Acid
vanillactate	0,48689336904685954	160637	HMDB0000913	Amino Acid	tyramine O-sulfate	0,24256286036067873	153005	HMDB0006409	Amino Acid	1-stearoyl-2-linoleoyl-GPC (18:0/18:2)*	0,23772067868554314	6441487	HMDB0008039	Lipid	1-ribosyl-imidazoleacetate*	0,2545231491938274	440569	HMDB0002331	Amino Acid	phenylacetate	0.168326	999	HMDB0000209	Amino Acid
arachidoylcarnitine (C20)*	0,48033975120413974	53477833	HMDB0006460	Lipid	picolinoylglycine	0,23982482146027947	11788622	HMDB0059766	Lipid	sphingomyelin (d18:1/24:1, d18:2/24:0)*	0,23732203168771734	44260126	HMDB0012107	Lipid	octadecanedioylcarnitine (C18-DC)*	0,2523765214030654	NA	NA	Lipid	indole-3-carboxylate	0.165962	69867	HMDB0003320	Amino Acid
citrulline	0,47942523675266846	9750	HMDB0000904	Amino Acid	andro steroid monosulfate C19H28O6S (1)*	0,23948717513080015	159663	HMDB0002759	Lipid	1-(1-enyl-stearoyl)-2-oleoyl-GPE (P-18:0/18:1)	0,23607575162864533	42607457	HMDB0011375	Lipid	5-methyluridine (ribothymidine)	0,25224096754104386	445408	HMDB0000884	Nucleotide	methylsuccinoylcarnitine	0.165572	NA	NA	Amino Acid
2S,3R-dihydroxybutyrate	0.478334	10964471	HMDB0002453	Lipid	2-aminophenol sulfate	0,23886686018438769	181670	HMDB0061116	Xenobiotics	lignoceroyl sphingomyelin (d18:1/24:0)	0,2359969183284365	NA	HMDB0011697	Lipid	glycerate	0,24724010010367722	439195	HMDB0000139,HMDB0006372	Carbohydrate	argininate*	0.165127	160437	HMDB0003148	Amino Acid
3-decenoylcarnitine	0,4744136218621052	NA	NA	Lipid	N-acetylleucine	0,23787773267334889	70912	HMDB0011756	Amino Acid	1-oleoyl-2-arachidonoyl-GPE (18:1/20:4)*	0,23550769238379798	348281223	HMDB0009069	Lipid	sphingomyelin (d18:2/23:0, d18:1/23:1, d17:1/24:1)*	0,24699658696163462	134757653	HMDB0240634,HMDB0011696,HMDB0240614	Lipid	p-cresol glucuronide*	0.16327	154035	HMDB0011686	Amino Acid
propionylcarnitine (C3)	0,47223328781433604	107738	HMDB0000824	Lipid	trans-4-hydroxyproline	0,23742024767251518	5810	HMDB0000725	Amino Acid	phenylacetylglutamine	0,2346541099978397	92258	HMDB0006344	Peptide	2-hydroxyglutarate	0,24323973064034562	43	HMDB0059655	Lipid	methylsuccinate	0.16206	10349	HMDB0001844	Amino Acid
arachidonoylcarnitine (C20:4)	0,47159463546834657	136212424	HMDB0006455	Lipid	pregnenediol sulfate (C21H34O5S)*	0,2342328127828825	105074	HMDB0000774	Lipid	1-(1-enyl-stearoyl)-2-linoleoyl-GPE (P-18:0/18:2)*	0,23041578382069366	NA	HMDB0011376	Lipid	cyclo(leu-pro)	0.24154	7074739	HMDB0034276	Peptide	kynurenate	0.161463	3845	HMDB0000715	Amino Acid
N-acetyltryptophan	0,46904726724432355	439918	HMDB0013713	Amino Acid	etiocholanolone glucuronide	0,23406858790036608	270605	HMDB0004484	Lipid	sphingomyelin (d18:2/24:1, d18:1/24:2)*	0,22855502602555422	85336023	HMDB0240636,HMDB0240615	Lipid	ascorbic acid 3-sulfate*	0,23976570488245652	11425365	NA	Cofactors and Vitamins	3-carboxy-4-methyl-5-propyl-2-furanpropanoate (CMPF)	0.161269	123979	HMDB0061112	Lipid
N-palmitoyl-sphinganine (d18:0/16:0)	0,4677128720758675	5283572	HMDB0011760	Lipid	indoleacetylglutamine	0,2331708608252907	25200879	HMDB0013240	Amino Acid	1-palmitoyl-2-stearoyl-GPC (16:0/18:0)	0,22716584996510994	24778686	HMDB0007970	Lipid	1-(1-enyl-stearoyl)-GPE (P-18:0)*	0,23500709886958204	NA	HMDB0240598	Lipid	pyridoxate	0.160719	6723	HMDB0000017	Cofactors and Vitamins
N,N,N-trimethyl-5-aminovalerate	0,46735581590383407	14274897	NA	Amino Acid	1-ribosyl-imidazoleacetate*	0,23262587006224655	440569	HMDB0002331	Amino Acid	stearoyl sphingomyelin (d18:1/18:0)	0,22651682384893268	6453725	HMDB0001348	Lipid	sphingomyelin (d18:2/16:0, d18:1/16:1)*	0,23224475341606307	NA	HMDB0240638,HMDB0240613	Lipid	glutamine conjugate of C7H12O2*	0.157749	NA	NA	Partially Characterized Molecules
7-methylxanthine	0,4663168337302027	68374	HMDB0001991	Xenobiotics	4-vinylcatechol sulfate	0,23226014676550666	NA	NA	Xenobiotics	N-acetylneuraminate	0,22614547323274664	439197	HMDB0000230	Carbohydrate	N,N-dimethylalanine	0,23214144703826023	5488191	NA	Amino Acid	1H-indole-7-acetic acid	0.157515	18356439	NA	Xenobiotics
nervonoylcarnitine (C24:1)*	0,46576646100322994	NA	HMDB0006509	Lipid	glycocholate	0,23032178589377586	10140	HMDB0000138	Lipid	gulonate*	0,22533652308383947	152304	HMDB0003290	Cofactors and Vitamins	palmitoyl dihydrosphingomyelin (d18:0/16:0)*	0,23193697453782333	9939965	HMDB0010168	Lipid	kynurenine	0.155196	161166	HMDB0000684	Amino Acid
N-acetylserine	0,4654319571092215	65249	HMDB0002931	Amino Acid	2-piperidinone	0,22931224264598582	12665	HMDB0011749	Xenobiotics	1-linoleoyl-2-arachidonoyl-GPC (18:2/20:4n6)*	0,22373246469480174	24778979	HMDB0008147	Lipid	p-cresol sulfate	0,23186876031691314	4615423	HMDB0011635	Xenobiotics	N-N-N-trimethyl-alanylproline betaine (TMAP)	0.152211	NA	HMDB0240365	Amino Acid
pseudouridine	0,46529729422620675	15047	HMDB0000767	Nucleotide	glutamine_degradant*	0,22928789029661115	NA	NA	Partially Characterized Molecules	N-(2-furoyl)glycine	0,22310763403514994	21863	HMDB0000439	Xenobiotics	ornithine	0,2318078833824054	6262	HMDB0000214	Amino Acid	ceramide (d18:1/17:0- d17:1/18:0)*	0.15217	NA	HMDB0240683-HMDB0240678	Lipid
cortolone glucuronide (1)	0,46316517898564724	NA	NA	Lipid	glycochenodeoxycholate	0,22828953825249637	12544	HMDB0000637	Lipid	N-stearoyl-sphingadienine (d18:2/18:0)*	0,21990513097179765	132282053	HMDB0240362	Lipid	tartronate (hydroxymalonate)	0,23020991388047607	45	HMDB0035227	Xenobiotics	cis-3-4-methyleneheptanoylglycine	0.152006	NA	NA	Lipid
N-acetylisoleucine	0,4624146605779318	306109	HMDB0061684	Amino Acid	2-hydroxy-4-(methylthio)butanoic acid	0,22823717083477202	11427	HMDB0037115	Amino Acid	sphingomyelin (d18:1/20:1, d18:2/20:0)*	0,21812774165253832	NA	HMDB0240610,HMDB0240632	Lipid	5alpha-androstan-3beta,17alpha-diol disulfate	0,2286826422094175	56639109	HMDB0094682	Lipid	2-hydroxyhippurate (salicylurate)	0.151701	10253	HMDB0000840	Xenobiotics
N-carbamoylvaline	0,45912470511151804	448879	NA	Amino Acid	tetrahydrocortisone glucuronide (5)	0,22777989828981218	NA	NA	Lipid	palmitoyl sphingomyelin (d18:1/16:0)	0,21550545687474354	9939941	HMDB0010169	Lipid	trigonelline (N'-methylnicotinate)	0,22849349785987594	5570	HMDB0000875	Cofactors and Vitamins	2-O-methylascorbic acid	0.151534	54726398	HMDB0240294	Cofactors and Vitamins
phenyllactate (PLA)	0,4584691586178112	3848	HMDB0000779,HMDB0000563	Amino Acid	pregnenolone sulfate	0,22728532404291407	105074	HMDB0000774	Lipid	N-stearoyl-sphinganine (d18:0/18:0)*	0,21461366185654362	5283573	HMDB0011761	Lipid	sphingomyelin (d18:2/24:1, d18:1/24:2)*	0,22847884629373824	85336023	HMDB0240636,HMDB0240615	Lipid	N-acetylcitrulline	0.150849	656979	HMDB0000856	Amino Acid
hexanoylcarnitine (C6)	0,4560593783949191	6426853	HMDB0000756	Lipid	1-linolenoyl-GPC (18:3)*	0,22668726138557524	NA	HMDB0010388	Lipid	1-palmitoyl-2-linoleoyl-GPC (16:0/18:2)	0,21118103995876877	5287971	HMDB0007973	Lipid	3-hydroxypyridine sulfate	0,22524487304197527	NA	NA	Xenobiotics	N-formylanthranilic acid	0.150103	101399	HMDB0004089	Amino Acid
carnitine	0,45376221669640315	288	HMDB0000062	Lipid	guaiacol sulfate	0,22471170752287487	22473	HMDB0060013	Xenobiotics	catechol sulfate	0,2098735538563543	3083879	HMDB0059724	Xenobiotics	gamma-glutamylmethionine	0,22362323468436943	7009567	HMDB0034367	Peptide	3-(3-amino-3-carboxypropyl)uridine*	0.150028	171198	NA	Nucleotide
orotidine	0,4522887126429937	92751	HMDB0000788	Nucleotide	deoxycholate	0,22440964478844916	222528	HMDB0000626	Lipid	hippurate	0,20826308645014302	464	HMDB0000714	Xenobiotics	methionine sulfone	0,22281300152004474	69961	HMDB0062174	Amino Acid	3-hydroxyoctanoate	0.149545	26613	HMDB0001954	Lipid
1-stearoyl-GPE (18:0)	0,45047204310138983	9547068	HMDB0011130	Lipid	1-linoleoyl-GPC (18:2)	0,22435382839975768	11988421	HMDB0010386	Lipid	homocitrulline	0,20594924002978487	65072	HMDB0000679	Amino Acid	1-stearoyl-2-linoleoyl-GPC (18:0/18:2)*	0,2213271734003528	6441487	HMDB0008039	Lipid	gamma-glutamylhistidine	0.149475	7017195	HMDB0029151	Peptide
cholesterol	0,4496166909235362	5997,6432564,11025495	HMDB0000067	Lipid	glycoursodeoxycholate	0,2239473010866125	12310288	HMDB0000708	Lipid	isobutyrylcarnitine (C4)	0,20573141865184522	168379	HMDB0000736	Amino Acid	2-acetamidophenol sulfate	0,22085391186994574	181671	NA	Xenobiotics	N-N-dimethyl-pro-pro	0.148555	NA	NA	Peptide
2-O-methylascorbic acid	0,44956972768796444	54726398	HMDB0240294	Cofactors and Vitamins	N-acetyltyrosine	0,22366900273696946	68310	HMDB0000866	Amino Acid	1-(1-enyl-stearoyl)-GPE (P-18:0)*	0,20396076359967513	NA	HMDB0240598	Lipid	eicosanedioate (C20-DC)	0,21986559158702948	75502	NA	Lipid	gamma-glutamylglycine	0.148217	100099	HMDB0011667	Peptide
indoleacetylglutamine	0,44391447954391633	25200879	HMDB0013240	Amino Acid	sulfate of piperine metabolite C18H21NO3 (3)*	0,22344924313665562	NA	NA	Xenobiotics	citraconate/glutaconate	0,20365047712282539	5.2805e+06	HMDB0000634,HMDB0000620	Energy	11-ketoetiocholanolone glucuronide	0,2183371743437208	NA	NA	Lipid	3-hydroxyhexanoate	0.148189	151492	HMDB0061652-HMDB0010718	Lipid
tiglylcarnitine (C5:1-DC)	0,44156438545416904	22833596	HMDB0002366	Amino Acid	alanine	0,22304998348369054	5950	HMDB0000161	Amino Acid	1,2-dipalmitoyl-GPC (16:0/16:0)	0,20246441367386098	452110	HMDB0000564	Lipid	2-ketocaprylate	0,21780178689111945	67600	HMDB0013211	Amino Acid	indolin-2-one	0.146553	321710	NA	Xenobiotics
11beta-hydroxyandrosterone glucuronide	0,4408092782985906	NA	HMDB0010351	Lipid	ursodeoxycholate	0,2198384249264171	31401	HMDB0000946	Lipid	3-methylglutaconate	0,19900987871940737	1551553	HMDB0000522	Amino Acid	homostachydrine*	0,21626957914050526	441447	HMDB0033433	Xenobiotics	3-hydroxy-3-methylglutarate	0.146357	1662.55	HMDB0000355	Lipid
dihomo-linolenoylcarnitine (C20:3n3 or 6)*	0.439927	NA	NA	Lipid	gamma-carboxyglutamate	0,21961179616520693	40772	HMDB0041900	Amino Acid	3-hydroxypyridine sulfate	0,1973520591802414	NA	NA	Xenobiotics	N-acetylglycine	0,21482428094492792	10972	HMDB0000532	Amino Acid	tetrahydrocortisone glucuronide (5)	0.146243	NA	NA	Lipid
1-arachidonoyl-GPE (20:4n6)*	0,43970716024377104	42607465	HMDB0011517	Lipid	pyrraline	0,21903706098669978	14274616	HMDB0033143	Xenobiotics	carotene diol (1)	0,19707836523570796	NA	NA	Cofactors and Vitamins	1-linoleoyl-2-linolenoyl-GPC (18:2/18:3)*	0,21438592843657842	52922731	HMDB0008141	Lipid	hexanoylcarnitine (C6)	0.144856	6426853	HMDB0000756	Lipid
1-stearoyl-GPC (18:0)	0,43891671530588683	497300	HMDB0010384	Lipid	vanillic acid glycine	0,21802783141310916	3083688	HMDB0060026	Xenobiotics	isovalerylglycine	0,19632148638776253	546304	HMDB0000678	Amino Acid	octadecadienedioate (C18:2-DC)*	0,2115437726778876	NA	NA	Lipid	urate	0.142745	1175	HMDB0000289	Nucleotide
isoleucine	0,43815321575160887	6306	HMDB0000172	Amino Acid	propionylcarnitine (C3)	0,21794563994693406	107738	HMDB0000824	Lipid	hexadecasphingosine (d16:1)*	0,19609851205271198	14767871	NA	Lipid	sphingomyelin (d18:1/25:0, d19:0/24:1, d20:1/23:0, d19:1/24:0)*	0,21071082699218058	NA	HMDB0240675,HMDB0240674,HMDB0240673,HMDB0240671	Lipid	pantothenate	0.142021	6613	HMDB0000210	Cofactors and Vitamins
3-hydroxy-3-methylglutarate	0,4370397544257824	1662.55	HMDB0000355	Lipid	docosadioate (C22-DC)	0,21766784146713625	7641	NA	Lipid	sphingomyelin (d18:1/20:2, d18:2/20:1, d16:1/22:2)*	0,19569574147245897	NA	NA	Lipid	quinate	0,20652756592460644	6508	HMDB0003072	Xenobiotics	2-aminobutyrate	0.140854	80283	HMDB0000452	Amino Acid
guaiacol sulfate	0.436207	22473	HMDB0060013	Xenobiotics	3-methyl-2-oxovalerate	0,21490124376104286	439286	HMDB0000491	Amino Acid	p-cresol sulfate	0,19559270073599844	4615423	HMDB0011635	Xenobiotics	bilirubin (E,Z or Z,E)*	0,20475040343206796	5799469	HMDB0000488	Cofactors and Vitamins	tiglylcarnitine (C5:1-DC)	0.139917	22833596	HMDB0002366	Amino Acid
N-acetylcarnosine	0,4360327888605536	9903482	HMDB0012881	Amino Acid	alpha-hydroxyisocaproate	0,2141353724882072	83697,92779,439960	HMDB0000665,HMDB00746,HMDB0000624	Amino Acid	3-hydroxybutyroylglycine**	0,1942551725468066	NA	NA	Lipid	N-acetyl-2-aminooctanoate*	0,20440999809712174	95555	HMDB0059745	Lipid	5-hydroxylysine	0.139701	3032849	HMDB0000450	Amino Acid
tyrosine	0,43417639028102184	6057	HMDB0000158	Amino Acid	sulfate of piperine metabolite C18H21NO3 (1)*	0,21378329904769897	NA	NA	Xenobiotics	N-methylproline	0,19398394111327374	643474	HMDB0094696	Amino Acid	hydroxy-CMPF*	0,20425774457763274	NA	NA	Lipid	xanthine	0.139097	1188	HMDB0000292	Nucleotide
1,3-dimethylurate	0,4332798161464092	70346	HMDB0001857	Xenobiotics	arachidonoylcarnitine (C20:4)	0,2137667032719099	136212424	HMDB0006455	Lipid	N-acetyl-2-aminoadipate	0,19287546716497098	443992	NA	Amino Acid	sphingomyelin (d17:1/14:0, d16:1/15:0)*	0,20236136128691476	NA	NA	Lipid	6-hydroxyindole sulfate	0.138632	122198196	HMDB0000682	Xenobiotics
N,N-dimethyl-pro-pro	0,43180135159931676	NA	NA	Peptide	4-hydroxyphenylacetoylcarnitine	0,21300635263084633	NA	NA	Amino Acid	sulfate*	0,1924272141486272	5152822	HMDB0001448	Xenobiotics	sphingomyelin (d18:2/23:1)*	0,2001474033225034	NA	HMDB0240668	Lipid	dimethylglycine	0.137726	673	HMDB0000092	Amino Acid
N-palmitoyl-sphingosine (d18:1/16:0)	0,4297024946285714	5283564	HMDB0004949	Lipid	eicosanedioate (C20-DC)	0,21246609468436314	75502	NA	Lipid	1-palmitoyl-2-linoleoyl-GPI (16:0/18:2)	0,1915361954160526	46891795	HMDB0009784	Lipid	1-linolenoyl-GPC (18:3)*	0,19996140599600432	NA	HMDB0010388	Lipid	N-stearoyl-sphingadienine (d18:2/18:0)*	0.137509	132282053	HMDB0240362	Lipid
linoleoylcarnitine (C18:2)*	0,4275196208259584	6450015	HMDB0006469	Lipid	4-hydroxyphenylacetate	0,2118088676064127	127	HMDB0000020	Amino Acid	quinate	0,1913001898279299	6508	HMDB0003072	Xenobiotics	guaiacol sulfate	0,19842951623966473	22473	HMDB0060013	Xenobiotics	1-methyl-4-imidazoleacetate	0.136416	75810	HMDB0002820	Amino Acid
N6,N6,N6-trimethyllysine	0,42672503136279566	440120	HMDB0001325	Amino Acid	carnitine	0,21046905590512482	288	HMDB0000062	Lipid	1-(1-enyl-stearoyl)-2-arachidonoyl-GPE (P-18:0/20:4)*	0,1912957650027759	9547058	HMDB0005779	Lipid	carotene diol (1)	0,1975928576772348	NA	NA	Cofactors and Vitamins	N-acetylphenylalanine	0.136001	74839	HMDB0000512	Amino Acid
1-(1-enyl-stearoyl)-GPE (P-18:0)*	0,42326756481452943	NA	HMDB0240598	Lipid	N-formylanthranilic acid	0,2076389335909738	101399	HMDB0004089	Amino Acid	p-cresol glucuronide*	0,1910270780921175	154035	HMDB0011686	Amino Acid	5-hydroxyindole sulfate	0,19632691770718355	NA	NA	Amino Acid	1-3-7-trimethylurate	0.135838	79437	HMDB0002123	Xenobiotics
beta-hydroxyisovalerate	0,42279201388580223	69362	HMDB0000754	Amino Acid	sulfate of piperine metabolite C16H19NO3 (3)*	0,20709818751271558	NA	NA	Xenobiotics	1-palmitoyl-2-arachidonoyl-GPC (16:0/20:4n6)	0,18788690577669076	10747814	HMDB0007982	Lipid	2,6-dihydroxybenzoic acid	0,19592087092071825	9338	HMDB0013676	Xenobiotics	salicylate	0.134797	338	HMDB0001895	Xenobiotics
N-acetylneuraminate	0,4210918050232539	439197	HMDB0000230	Carbohydrate	1-methyl-5-imidazoleacetate	0,2067094657921861	6451814	HMDB0004988	Amino Acid	erythritol	0,1846977640937838	222285	HMDB0002994	Xenobiotics	octadecenedioate (C18:1-DC)	0,1957640573355825	9543674	NA	Lipid	S-methylcysteine sulfoxide	0.132989	82142	HMDB0029432	Amino Acid
N-behenoyl-sphingadienine (d18:2/22:0)*	0,4203964790747617	NA	NA	Lipid	N-acetyltaurine	0,20595217973377422	159864	HMDB0240253	Amino Acid	3-indoxyl sulfate	0,18391693593193367	10258	HMDB0000682	Amino Acid	phenylacetylglutamine	0,19533210995062109	92258	HMDB0006344	Peptide	3-hydroxy-2-ethylpropionate	0.132916	188979	HMDB0000396	Amino Acid
3-hydroxydecanoylcarnitine	0,4195327203146661	121454166	HMDB0061636	Lipid	2-acetamidophenol sulfate	0,2058544012867388	181671	NA	Xenobiotics	1-(1-enyl-palmitoyl)-2-oleoyl-GPE (P-16:0/18:1)*	0,1831690495798775	52925128	HMDB0011342	Lipid	hydroxyasparagine**	0,19450773946183048	15991574	HMDB0032332	Amino Acid	1-methyl-5-imidazolelactate	0.132529	NA	NA	Amino Acid
N-stearoyl-sphingosine (d18:1/18:0)*	0,41718846971112206	5283565	HMDB0004950	Lipid	prolylglycine	0,2052216353124552	6426709	HMDB0011178	Peptide	arabonate/xylonate	0,18250330435430592	122046	HMDB0000539	Carbohydrate	sphingomyelin (d17:2/16:0, d18:2/15:0)*	0,19168110088272022	NA	HMDB0240677	Lipid	lysine	0.132516	5962	HMDB0003405	Amino Acid
3-hydroxyoctanoylcarnitine (1)	0,4171153291867888	NA	NA	Lipid	kynurenine	0,2043829775771564	161166	HMDB0000684	Amino Acid	4-acetylcatechol sulfate (1)	0,18193487884889514	NA	NA	Xenobiotics	linoleoylcarnitine (C18:2)*	0,19158799240696192	6450015	HMDB0006469	Lipid	N-acetylglucosamine/N-acetylgalactosamine	0.131753	439175	HMDB0000212-HMDB0000215	Carbohydrate
N-acetylkynurenine (2)	0,4170378473964887	73817779	HMDB0240342	Amino Acid	gamma-glutamylglutamate	0,20377652459513454	92865	HMDB0011737	Peptide	beta-citrylglutamate	0,18110124025004884	189741	NA	Amino Acid	asparagine	0,1908198979078672	6267	HMDB0000168	Amino Acid	paraxanthine	0.130001	4687	HMDB0001860	Xenobiotics
5-acetylamino-6-amino-3-methyluracil	0,4164721404862911	88299	HMDB0004400	Xenobiotics	N-acetylphenylalanine	0,20315087835245946	74839	HMDB0000512	Amino Acid	1-(1-enyl-palmitoyl)-GPE (P-16:0)*	0,18099012628032735	NA	HMDB0011152	Lipid	N,N,N-trimethyl-alanylproline betaine (TMAP)	0.189651	NA	HMDB0240365	Amino Acid	10-undecenoate (11:1n1)	0.128303	14891	HMDB0033724	Lipid
4-hydroxyphenylacetoylcarnitine	0,41474382013822403	NA	NA	Amino Acid	2,3-dihydroxy-5-methylthio-4-pentenoate (DMTPA)*	0,2013013534460678	NA	HMDB0240388	Amino Acid	lactosyl-N-behenoyl-sphingosine (d18:1/22:0)*	0,1808252762258558	44260143	HMDB0011594	Lipid	sphingomyelin (d18:1/22:2, d18:2/22:1, d16:1/24:2)*	0,18932294898031327	NA	HMDB0240670,HMDB0240672,HMDB0240669	Lipid	3-4-dihydroxybutyrate	0.127315	150929	HMDB0000337	Lipid
vanillylmandelate (VMA)	0,41411541082075465	1245	HMDB0000291	Amino Acid	N-acetyl-1-methylhistidine*	0,20099382339184366	53859791	HMDB0240340	Amino Acid	tryptophan betaine	0,17891836990426166	442106	HMDB0061115	Amino Acid	4-ethylphenylsulfate	0,1891176303173515	20822574	HMDB0062551	Xenobiotics	quinate	0.126876	6508	HMDB0003072	Xenobiotics
1-stearoyl-2-arachidonoyl-GPI (18:0/20:4)	0,41404903332473947	NA	HMDB0009815	Lipid	3-indoleglyoxylic acid	0,19500724327250774	73863	NA	Xenobiotics	phenylacetate	0,17889911556309068	999	HMDB0000209	Amino Acid	etiocholanolone glucuronide	0,1887432356570145	270605	HMDB0004484	Lipid	lithocholate sulfate (1)	0.126365	451489	NA	Lipid
retinol (Vitamin A)	0,4135974428303548	445354	HMDB0000305	Cofactors and Vitamins	glycochenodeoxycholate 3-sulfate	0,19478053805523687	21116917,21125002,11954205	HMDB0002409,HMDB0002496,HMDB0002497	Lipid	vanillic acid glycine	0,17837916219688055	3083688	HMDB0060026	Xenobiotics	ascorbic acid 2-sulfate	0.187472	54676864	HMDB0060649	Cofactors and Vitamins	gulonate*	0.123413	152304	HMDB0003290	Cofactors and Vitamins
lignoceroylcarnitine (C24)*	0,4134297296833409	NA	HMDB0240665	Lipid	dihomo-linolenoylcarnitine (C20:3n3 or 6)*	0,19454867513556748	NA	NA	Lipid	cystathionine	0,17806158906051683	439258	HMDB0000099	Amino Acid	sphingomyelin (d18:2/21:0, d16:2/23:0)*	0,18708212854121314	NA	HMDB0240676	Lipid	5-methylthioadenosine (MTA)	0.123217	439176	HMDB0001173	Amino Acid
3-hydroxystachydrine*	0,41090135861185456	46173781	NA	Xenobiotics	ribitol	0,19395659028392986	6912	HMDB0002917,HMDB0001851,HMDB0000568,HMDB0000508	Carbohydrate	1-stearoyl-GPC (18:0)	0,17774422470178683	497300	HMDB0010384	Lipid	threonate	0,1865821799529532	151153	HMDB0062620,HMDB0000943	Cofactors and Vitamins	stachydrine	0.123061	115244	HMDB0004827	Xenobiotics
sulfate*	0,4104415407156609	5152822	HMDB0001448	Xenobiotics	alpha-hydroxyisovalerate	0,19302095539087025	99823	HMDB0000407	Amino Acid	glycerophosphorylcholine (GPC)	0,17626320565923825	71920	HMDB0000086	Lipid	glycosyl ceramide (d18:1/20:0, d16:1/22:0)*	0,18531061886113956	NA	NA	Lipid	N-acetylcarnosine	0.122899	9903482	HMDB0012881	Amino Acid
1,3,7-trimethylurate	0,40999862856670344	79437	HMDB0002123	Xenobiotics	androsterone sulfate	0,1928987147687939	159663	HMDB0002759	Lipid	sphingomyelin (d18:2/24:2)*	0,17565478952633648	NA	HMDB0240644	Lipid	epiandrosterone sulfate	0,18208831922216095	9929317	HMDB0062657	Lipid	octadecanedioylcarnitine (C18-DC)*	0.122887	NA	NA	Lipid
arabonate/xylonate	0,40980190557374796	122046	HMDB0000539	Carbohydrate	tyrosine	0,1928663565697483	6057	HMDB0000158	Amino Acid	4-ethylcatechol sulfate	0,17493345248619951	NA	NA	Xenobiotics	gamma-glutamyl-alpha-lysine	0,17989101985193728	65254	NA	Peptide	indoleacetylglutamine	0.122609	25200879	HMDB0013240	Amino Acid
dihomo-linoleoylcarnitine (C20:2)*	0,4080313546620111	NA	NA	Lipid	4-acetylcatechol sulfate (1)	0,19254322468394794	NA	NA	Xenobiotics	1-methyl-5-imidazoleacetate	0,1746883408711048	6451814	HMDB0004988	Amino Acid	4-allylphenol sulfate	0,1795252372634846	66633409	NA	Xenobiotics	pimeloylcarnitine/3-methyladipoylcarnitine (C7-DC)	0.120925	NA	NA	Lipid
gamma-glutamylthreonine	0,4079646147600568	76078708	HMDB0029159	Peptide	2-naphthol sulfate	0,19222744883273946	74428	NA	Xenobiotics	picolinoylglycine	0,17426190978560935	11788622	HMDB0059766	Lipid	5alpha-pregnan-3beta,20beta-diol monosulfate (1)	0,17804563922680602	NA	HMDB0240580	Lipid	3-decenoylcarnitine	0.120189	NA	NA	Lipid
1-(1-enyl-palmitoyl)-GPE (P-16:0)*	0,40628550329760865	NA	HMDB0011152	Lipid	3-methyl catechol sulfate (1)	0,19091975109961593	118431379	NA	Xenobiotics	phenylacetylcarnitine	0,1735811717927309	101724840	NA	Peptide	vanillic acid glycine	0,17440758810239823	3083688	HMDB0060026	Xenobiotics	metabolonic lactone sulfate	0.118259	NA	NA	Partially Characterized Molecules
1-methyl-4-imidazoleacetate	0,4056454914316687	75810	HMDB0002820	Amino Acid	4-allylcatechol sulfate	0,1903189867990005	NA	NA	Xenobiotics	4-hydroxyphenylacetylglutamine	0,17197797237906806	NA	NA	Peptide	11beta-hydroxyandrosterone glucuronide	0,17396929941439937	NA	HMDB0010351	Lipid	11-ketoetiocholanolone glucuronide	0.11801	NA	NA	Lipid
nonanoylcarnitine (C9)	0,4045094008056306	91825642	HMDB0013288	Lipid	N,N,N-trimethyl-5-aminovalerate	0,19000453571666184	14274897	NA	Amino Acid	pentose acid*	0,17098717606942138	7991	HMDB0000892	Partially Characterized Molecules	androstenediol (3alpha, 17alpha) monosulfate (2)	0.173484	NA	NA	Lipid	N-acetylarginine	0.117724	67427	HMDB0004620	Amino Acid
1-(1-enyl-stearoyl)-2-arachidonoyl-GPE (P-18:0/20:4)*	0,40407485902233536	9547058	HMDB0005779	Lipid	catechol sulfate	0,18942436677307162	3083879	HMDB0059724	Xenobiotics	1-(1-enyl-palmitoyl)-2-arachidonoyl-GPE (P-16:0/20:4)*	0,1708770049444923	52925126	HMDB0011352	Lipid	9,10-DiHOME	0,17141554960363647	9966640	HMDB0004704	Lipid	5-hydroxyindole sulfate	0.117525	NA	NA	Amino Acid
N-stearoyl-sphinganine (d18:0/18:0)*	0,4039302055506422	5283573	HMDB0011761	Lipid	sulfate of piperine metabolite C16H19NO3 (2)*	0,1872662658010395	NA	NA	Xenobiotics	argininate*	0,1695985481430897	160437	HMDB0003148	Amino Acid	stearoyl sphingomyelin (d18:1/18:0)	0,17131365329369336	6453725	HMDB0001348	Lipid	aconitate [cis or trans]	0.116393	444213	HMDB0000958-HMDB000072	Energy
3-hydroxypyridine sulfate	0,40279424239780326	NA	NA	Xenobiotics	glycoursodeoxycholic acid sulfate (1)	0,18639388588449518	NA	NA	Lipid	palmitoyl-linoleoyl-glycerol (16:0/18:2) [2]*	0,16763637809252888	131801744	HMDB0007103	Lipid	isovalerylglycine	0,16771990376905835	546304	HMDB0000678	Amino Acid	acisoga	0.116376	129397	HMDB0061384	Amino Acid
gulonate*	0,40268786276952084	152304	HMDB0003290	Cofactors and Vitamins	dimethylglycine	0,18389128811887534	673	HMDB0000092	Amino Acid	5-acetylamino-6-amino-3-methyluracil	0,16747758788574282	88299	HMDB0004400	Xenobiotics	methyl glucopyranoside (alpha + beta)	0,16697539770669956	445238,3036743,2108	HMDB0029965	Xenobiotics	homocitrulline	0.114815	65072	HMDB0000679	Amino Acid
3-carboxy-4-methyl-5-pentyl-2-furanpropionate (3-CMPFP)**	0,4021738335647196	194501	HMDB0061643	Lipid	glucuronide of piperine metabolite C17H21NO3 (4)*	0,18384272117665948	NA	NA	Xenobiotics	1-oleoyl-2-docosahexaenoyl-GPC (18:1/22:6)*	0,1661052165352102	24778955	HMDB0008123	Lipid	gamma-glutamylcitrulline*	0,16576110491063087	NA	NA	Peptide	N4-acetylcytidine	0.113994	107461	HMDB0005923	Nucleotide
heptenedioate (C7:1-DC)*	0,40206149018237763	NA	NA	Lipid	guanidinoacetate	0,18333532962542837	763	HMDB0000128	Amino Acid	methionine sulfone	0,1658479347085025	69961	HMDB0062174	Amino Acid	6-bromotryptophan	0,16536680774318757	9856996	NA	Amino Acid	glycine conjugate of C10H14O2 (1)*	0.113477	NA	NA	Partially Characterized Molecules
sphingomyelin (d18:1/14:0, d16:1/16:0)*	0,4017689322901674	11433862	HMDB0012097	Lipid	cholate	0,18295364779918982	221493	HMDB0000619	Lipid	ascorbic acid 3-sulfate*	0,16419342397318457	11425365	NA	Cofactors and Vitamins	3beta-hydroxy-5-cholestenoate	0,16533823391315675	165511	HMDB0012453	Lipid	1-3-dimethylurate	0.113021	70346	HMDB0001857	Xenobiotics
citraconate/glutaconate	0.398739	5.2805e+06	HMDB0000634,HMDB0000620	Energy	3-hydroxypyridine sulfate	0,18031707631220925	NA	NA	Xenobiotics	1-stearoyl-2-arachidonoyl-GPC (18:0/20:4)	0,16390634678095906	16219824	HMDB0008048	Lipid	3b-hydroxy-5-cholenoic acid	0,16369640156546914	92997	HMDB0000308	Lipid	sphingomyelin (d18:1/17:0- d17:1/18:0- d19:1/16:0)	0.112845	46891763	HMDB0240620-HMDB0240609-HMDB0240622	Lipid
argininate*	0.398651	160437	HMDB0003148	Amino Acid	2-hydroxyoctanoate	0,18008515390246516	94180,6995013,5312860	HMDB0002264	Lipid	glycosyl-N-behenoyl-sphingadienine (d18:2/22:0)*	0,16346612817010756	NA	NA	Lipid	5-oxoproline	0,16324080094670884	439686	HMDB0000267	Amino Acid	dihydroorotate	0.11115	648	HMDB0003349	Nucleotide
1-stearoyl-2-arachidonoyl-GPC (18:0/20:4)	0,3981396843058205	16219824	HMDB0008048	Lipid	S-methylcysteine sulfoxide	0.179831	82142	HMDB0029432	Amino Acid	4-hydroxyhippurate	0,16223791354544262	151012	HMDB0013678	Xenobiotics	3-methoxycatechol sulfate (2)	0,16297085665590638	NA	NA	Xenobiotics	citraconate/glutaconate	0.110654	5.2805e+06	HMDB0000634-HMDB0000620	Energy
4-acetamidobutanoate	0,39789297281428476	18189	HMDB0003681	Amino Acid	glucuronide of piperine metabolite C17H21NO3 (3)*	0,17968156728260581	NA	NA	Xenobiotics	1-stearoyl-2-docosahexaenoyl-GPC (18:0/22:6)	0,16215173100418004	24778876	HMDB0008057	Lipid	cis-3,4-methyleneheptanoylglycine	0,16295762688338938	NA	NA	Lipid	sphingomyelin (d18:1/20:2- d18:2/20:1- d16:1/22:2)*	0.10917	NA	NA	Lipid
1-palmitoleoyl-GPC (16:1)*	0,3963772604446502	24779461	HMDB0010383	Lipid	S-adenosylhomocysteine (SAH)	0,17681734313610697	439155	HMDB0000939	Amino Acid	quinolinate	0,16213658782263526	1066	HMDB0000232	Cofactors and Vitamins	1-palmitoyl-GPC (16:0)	0,1608493282797602	86554	HMDB0010382	Lipid	nonanoylcarnitine (C9)	0.10882	91825642	HMDB0013288	Lipid
3-methyl catechol sulfate (1)	0,3959763513092317	118431379	NA	Xenobiotics	2-aminoadipate	0,17555865798735978	92136	HMDB0000510	Amino Acid	indoleacetylglutamine	0,16203095227521316	25200879	HMDB0013240	Amino Acid	N2-acetyl,N6,N6-dimethyllysine	0,16026668048401432	NA	NA	Amino Acid	tetrahydrocortisol glucuronide	0.108454	NA	NA	Lipid
1-palmitoyl-GPC (16:0)	0,3948200318707501	86554	HMDB0010382	Lipid	3-indoxyl sulfate	0,17452182849782513	10258	HMDB0000682	Amino Acid	sphingosine	0,1610416481689697	5280335	HMDB0000252	Lipid	1-arachidonoyl-GPC (20:4n6)*	0,15929917605738644	24779476	HMDB0010395	Lipid	trigonelline (N'-methylnicotinate)	0.108216	5570	HMDB0000875	Cofactors and Vitamins
2-aminoadipate	0,39304468838263995	92136	HMDB0000510	Amino Acid	3-ethylcatechol sulfate (1)	0,17346203270014296	NA	NA	Xenobiotics	6-hydroxyindole sulfate	0,16076638503644639	122198196	HMDB0000682	Xenobiotics	isoleucylglycine	0,15690690752454217	342532	HMDB0028907	Peptide	methionine sulfone	0.108077	69961	HMDB0062174	Amino Acid
11-ketoetiocholanolone glucuronide	0,39284819846322805	NA	NA	Lipid	3-hydroxyoctanoylcarnitine (2)	0,17162965203159367	NA	NA	Lipid	gamma-carboxyglutamate	0,15991329357218084	40772	HMDB0041900	Amino Acid	5alpha-pregnan-3beta,20alpha-diol disulfate	0,1568769840507277	118703093	HMDB0094650	Lipid	hippurate	0.107453	464	HMDB0000714	Xenobiotics
N-acetylcitrulline	0,3919110939367881	656979	HMDB0000856	Amino Acid	eugenol sulfate	0,1711774263612962	180632	HMDB0135245	Xenobiotics	4-methylcatechol sulfate	0,15860200142052858	54104170	HMDB0240459	Xenobiotics	1-(1-enyl-stearoyl)-2-linoleoyl-GPE (P-18:0/18:2)*	0,15583542806999684	NA	HMDB0011376	Lipid	theophylline	0.107172	2153	HMDB0001889	Xenobiotics
tricosanoyl sphingomyelin (d18:1/23:0)*	0,3916293017625418	NA	HMDB0012105	Lipid	GlcNAc sulfate conjugate of C21H34O2 steroid**	0,17052013104335176	NA	NA	Partially Characterized Molecules	retinol (Vitamin A)	0,15859895690346074	445354	HMDB0000305	Cofactors and Vitamins	1-(1-enyl-palmitoyl)-2-linoleoyl-GPE (P-16:0/18:2)*	0,15573223009568932	52925127	HMDB0011343	Lipid	spermidine	0.10671	1102	HMDB0001257	Amino Acid
N-acetylarginine	0,38962648916340276	67427	HMDB0004620	Amino Acid	glucuronide of piperine metabolite C17H21NO3 (5)*	0,17031896481767214	NA	NA	Xenobiotics	1-oleoyl-GPE (18:1)	0,15767997062996889	9547071	HMDB0011506	Lipid	methylsuccinate	0,1541036706806112	10349	HMDB0001844	Amino Acid	N-stearoyl-sphingosine (d18:1/18:0)*	0.105001	5283565	HMDB0004950	Lipid
adenosine 3',5'-cyclic monophosphate (cAMP)	0,38718239851280606	6076	HMDB0000058	Nucleotide	gamma-glutamyltryptophan	0,16964471468497994	3989307	HMDB0029160	Peptide	1-palmitoyl-GPC (16:0)	0,15674982278691643	86554	HMDB0010382	Lipid	pentose acid*	0,15408628720334228	7991	HMDB0000892	Partially Characterized Molecules	3-indoxyl sulfate	0.103088	10258	HMDB0000682	Amino Acid
indolin-2-one	0,38717616031270186	321710	NA	Xenobiotics	16a-hydroxy DHEA 3-sulfate	0,16904347788474125	20848950	HMDB0062544	Lipid	1-palmitoleoyl-GPC (16:1)*	0,15609911641256682	24779461	HMDB0010383	Lipid	valylglycine	0,1531868019832669	136487	HMDB0029127	Peptide	sarcosine	0.102468	1088	HMDB0000271	Amino Acid
alpha-hydroxyisocaproate	0,3852203501718217	83697,92779,439960	HMDB0000665,HMDB00746,HMDB0000624	Amino Acid	lactate	0,16824055417758954	612	HMDB0000190	Carbohydrate	guaiacol sulfate	0,15577775402837912	22473	HMDB0060013	Xenobiotics	citraconate/glutaconate	0,15037494419520198	5.2805e+06	HMDB0000634,HMDB0000620	Energy	sulfate*	0.101938	5152822	HMDB0001448	Xenobiotics
3-hydroxyhexanoate	0,38507224275337626	151492	HMDB0061652,HMDB0010718	Lipid	beta-alanine	0,16503867430913643	239	HMDB0000056	Nucleotide	1-linolenoyl-GPC (18:3)*	0,15512355587762416	NA	HMDB0010388	Lipid	anthranilate	0,1503420589509174	227	HMDB0001123	Amino Acid	1-methyl-5-imidazoleacetate	0.101412	6451814	HMDB0004988	Amino Acid
3-hydroxyoctanoate	0,3843876489712019	26613	HMDB0001954	Lipid	4-methoxyphenol sulfate	0,16393981421323472	NA	NA	Amino Acid	arabitol/xylitol	0,15411323818246922	94154.7	HMDB0001851,HMDB0000568,HMDB0002917	Carbohydrate	bilirubin degradation product, C16H18N2O5 (3)**	0,15021711726443754	NA	NA	Partially Characterized Molecules	carnitine	0.101322	288	HMDB0000062	Lipid
3-methylglutarylcarnitine (2)	0,3834840461537923	128145	HMDB0000552	Amino Acid	N-acetylcitrulline	0,16377736294038084	656979	HMDB0000856	Amino Acid	N-acetyltyrosine	0,1527266125595403	68310	HMDB0000866	Amino Acid	2-hydroxydecanoate	0,14864834765822502	21488	HMDB0094656	Lipid	N-palmitoyl-sphingadienine (d18:2/16:0)*	0.100664	NA	HMDB0240686	Lipid
N-methylproline	0,38220262637617564	643474	HMDB0094696	Amino Acid	indoleacetoylcarnitine*	0,16370393847259676	NA	NA	Amino Acid	N-acetylarginine	0,15260323328814224	67427	HMDB0004620	Amino Acid	2-aminophenol sulfate	0,14857161069735156	181670	HMDB0061116	Xenobiotics	docosahexaenoylcarnitine (C22:6)*	0.100142	NA	NA	Lipid
lignoceroyl sphingomyelin (d18:1/24:0)	0,3819762703962062	NA	HMDB0011697	Lipid	tetrahydrocortisol glucuronide	0,16145882657008315	NA	NA	Lipid	1-palmitoyl-2-docosahexaenoyl-GPC (16:0/22:6)	0,1476924235835267	6441886	HMDB0007991	Lipid	eicosenoylcarnitine (C20:1)*	0,14848764101166642	NA	NA	Lipid	1-stearoyl-2-docosahexaenoyl-GPC (18:0/22:6)	0.0996052	24778876	HMDB0008057	Lipid
eicosapentaenoate (EPA	0,38187127706503526	446284	HMDB0001999	Lipid	xanthurenate	0,16068043905272628	5699	HMDB0000881	Amino Acid	hydroxypalmitoyl sphingomyelin (d18:1/16:0(OH))**	0,1476236892515493	NA	NA	Lipid	2-hydroxyoctanoate	0,14793293271906907	94180,6995013,5312860	HMDB0002264	Lipid	3-hydroxyoctanoylcarnitine (2)	0.0983079	NA	NA	Lipid
mannonate*	0,3796772814824766	3246006	NA	Xenobiotics	indoleacetate	0,16013843581866538	802	HMDB0000197	Amino Acid	3-methylxanthine	0,14634568106635384	70639	HMDB0001886	Xenobiotics	glycohyocholate	0,1466577735966709	71361462	HMDB0000138	Lipid	3-methylglutaconate	0.0979468	1551553	HMDB0000522	Amino Acid
hexanoylglutamine	0,37922981405329775	NA	NA	Lipid	N-acetylvaline	0,15908889441672017	66789	HMDB0011757	Amino Acid	1-methyl-4-imidazoleacetate	0,14535923885877522	75810	HMDB0002820	Amino Acid	methionine sulfoxide	0,14608867797994315	158980	HMDB0002005	Amino Acid	caffeine	0.0969611	2519	HMDB0001847	Xenobiotics
N-acetyl-2-aminooctanoate*	0,3790991501789074	95555	HMDB0059745	Lipid	glutamate	0,15908521722194724	33032	HMDB0000148	Amino Acid	3-indoleglyoxylic acid	0,1439074423000831	73863	NA	Xenobiotics	3-hydroxyhippurate	0,14596054907613595	450268	HMDB0006116	Xenobiotics	3-methylxanthine	0.0964575	70639	HMDB0001886	Xenobiotics
paraxanthine	0,37846629445791446	4687	HMDB0001860	Xenobiotics	6-hydroxyindole sulfate	0,15712914218194451	122198196	HMDB0000682	Xenobiotics	N6-methyllysine	0,14313218296464134	164795	HMDB0002038	Amino Acid	androsterone sulfate	0,1432731477559196	159663	HMDB0002759	Lipid	3-hydroxyoctanoylcarnitine (1)	0.0950737	NA	NA	Lipid
beta-citrylglutamate	0,3782916287242587	189741	NA	Amino Acid	isovalerylglycine	0,15641252165152214	546304	HMDB0000678	Amino Acid	1,3,7-trimethylurate	0,1431001839669834	79437	HMDB0002123	Xenobiotics	5-acetylamino-6-amino-3-methyluracil	0,1431662695735383	88299	HMDB0004400	Xenobiotics	4-acetamidobutanoate	0.0948412	18189	HMDB0003681	Amino Acid
behenoyl sphingomyelin (d18:1/22:0)*	0,37784052279196134	44260125	HMDB0012103	Lipid	glycohyocholate	0,15366409614429993	71361462	HMDB0000138	Lipid	1-lignoceroyl-GPC (24:0)	0,14278470705488885	24779481	HMDB0010405	Lipid	S-allylcysteine	0,14275383975822348	98280	HMDB0034323	Xenobiotics	4-hydroxyphenylacetylglutamine	0.0945984	NA	NA	Peptide
N-palmitoyl-heptadecasphingosine (d17:1/16:0)*	0,37668502872879467	NA	HMDB0240685	Lipid	citraconate/glutaconate	0,15287741368799995	5.2805e+06	HMDB0000634,HMDB0000620	Energy	1-(1-enyl-palmitoyl)-2-linoleoyl-GPE (P-16:0/18:2)*	0,14263622496350783	52925127	HMDB0011343	Lipid	glycosyl-N-palmitoyl-sphingosine (d18:1/16:0)	0,14261703155037106	NA	NA	Lipid	3-methylhistidine	0.0937102	64969	HMDB0000479	Amino Acid
1-linoleoyl-2-arachidonoyl-GPC (18:2/20:4n6)*	0,3765990261751605	24778979	HMDB0008147	Lipid	5-hydroxyindole sulfate	0,15211972116868464	NA	NA	Amino Acid	3-hydroxyhippurate	0,14200992270908933	450268	HMDB0006116	Xenobiotics	margaroylcarnitine (C17)*	0,14199448475243692	53477803	HMDB0006210	Lipid	N-acetyltyrosine	0.0936994	68310	HMDB0000866	Amino Acid
hydroxy-N6,N6,N6-trimethyllysine*	0,3732835369999222	NA	NA	Amino Acid	1-oleoyl-GPC (18:1)	0,1519723163338286	16081932	HMDB0002815	Lipid	dihydrocaffeate sulfate (2)	0,14160759995693692	NA	NA	Xenobiotics	arabonate/xylonate	0,14161579746618538	122046	HMDB0000539	Carbohydrate	hydroxy-CMPF*	0.093151	NA	NA	Lipid
2-aminobutyrate	0,3724926492035366	80283	HMDB0000452	Amino Acid	glycocholenate sulfate*	0,1519232683024572	NA	NA	Lipid	3-phenylpropionate (hydrocinnamate)	0,14126388450408317	107	HMDB0000764	Xenobiotics	lactosyl-N-behenoyl-sphingosine (d18:1/22:0)*	0,14111597331773518	44260143	HMDB0011594	Lipid	N6-succinyladenosine	0.0931333	165243	HMDB0000912	Nucleotide
sphingomyelin (d18:1/21:0, d17:1/22:0, d16:1/23:0)*	0,37170772757974213	NA	HMDB0240619,HMDB0240611,HMDB0240621	Lipid	N2,N2-dimethylguanosine	0,15179805779610273	135501639	HMDB0004824	Nucleotide	dopamine 3-O-sulfate	0,13902561199048738	122136	HMDB0006275	Amino Acid	3-methyl catechol sulfate (1)	0,14101567368831064	118431379	NA	Xenobiotics	aspartate	0.0925078	5960	HMDB0000191	Amino Acid
palmitoyl ethanolamide	0,37023477739642763	4671	HMDB0002100	Lipid	gamma-glutamylglutamine	0,1500522373823079	150914	HMDB0011738	Peptide	(N(1) + N(8))-acetylspermidine	0,1375837837779204	496.124	HMDB0002189,HMDB0001276	Amino Acid	sphingomyelin (d18:1/18:1, d18:2/18:0)	0,14025834565180476	6443882	HMDB0012101	Lipid	2-hydroxysebacate	0.0920223	128458	HMDB0000424	Lipid
proline	0,37018510301437474	8988,145742,614	HMDB0000162,HMDB0003411	Amino Acid	glutamine	0,1496996723402655	5961	HMDB0000641	Amino Acid	glycosyl ceramide (d18:2/24:1, d18:1/24:2)*	0,13752947749021302	NA	NA	Lipid	1H-indole-7-acetic acid	0,13987230503584186	18356439	NA	Xenobiotics	N-acetylglutamate	0.0911013	70914	HMDB0001138	Amino Acid
alanine	0,3700438196892514	5950	HMDB0000161	Amino Acid	4-ethylcatechol sulfate	0,14812086168683686	NA	NA	Xenobiotics	6-oxopiperidine-2-carboxylate	0,13648435767876863	3014237	HMDB0061705	Amino Acid	1-methyl-5-imidazolelactate	0,1395309773008452	NA	NA	Amino Acid	homostachydrine*	0.0902533	441447	HMDB0033433	Xenobiotics
methionine sulfone	0,3689575525589506	69961	HMDB0062174	Amino Acid	3-methoxycatechol sulfate (1)	0,1479376565025084	129892430	NA	Xenobiotics	N-acetylthreonine	0,13627505212140298	152204	HMDB0062557	Amino Acid	docosadioate (C22-DC)	0,13560698771083732	7641	NA	Lipid	decadienedioic acid (C10:2-DC)**	0.0881751	17789717	NA	Lipid
betaine	0,3679707164211057	247	HMDB0000043	Amino Acid	isovalerylcarnitine (C5)	0,14619777463047934	169235	HMDB0000688	Amino Acid	palmitoyl-sphingosine-phosphoethanolamine (d18:1/16:0)	0,13516532259450637	NA	NA	Lipid	stearoylcarnitine (C18)	0,13384559608862331	3006797	HMDB0000848	Lipid	sphingomyelin (d18:0/18:0- d19:0/17:0)*	0.0880611	44260130	HMDB0012087	Lipid
sphingosine 1-phosphate	0,36760916509344094	5283560	HMDB0000277	Lipid	3,4-dihydroxybutyrate	0,14612653957033064	150929	HMDB0000337	Lipid	sphingomyelin (d18:2/18:1)*	0,13501253048182094	52931155	HMDB0001348	Lipid	heptenedioate (C7:1-DC)*	0,13278497137293913	NA	NA	Lipid	butyrylcarnitine (C4)	0.0879606	439829	HMDB0002013	Lipid
acisoga	0,36740162546837335	129397	HMDB0061384	Amino Acid	phenylalanine	0,1460756404160623	6140	HMDB0000159	Amino Acid	C-glycosyltryptophan	0,13241675983382217	10981970	HMDB0240296	Amino Acid	sphingomyelin (d18:1/14:0, d16:1/16:0)*	0,1326805709846069	11433862	HMDB0012097	Lipid	N-stearoyl-sphinganine (d18:0/18:0)*	0.0864037	5283573	HMDB0011761	Lipid
1-stearoyl-2-oleoyl-GPC (18:0/18:1)	0,3667588665512504	24778825	HMDB0008038	Lipid	N,N,N-trimethyl-alanylproline betaine (TMAP)	0,14523169405353745	NA	HMDB0240365	Amino Acid	cortisol	0,1316871045078351	5754	HMDB0000063	Lipid	dihydrocaffeate sulfate (2)	0,1320325173054867	NA	NA	Xenobiotics	N1-methylinosine	0.082936	650095	HMDB0002721	Nucleotide
glutamine	0,36660822483667976	5961	HMDB0000641	Amino Acid	deoxycholic acid glucuronide	0,14503794053227265	NA	NA	Lipid	choline phosphate	0,13147359382378968	1014	HMDB0001565	Lipid	4-allylcatechol sulfate	0,13199573243672375	NA	NA	Xenobiotics	caproate (6:0)	0.0819783	8892	HMDB0000535	Lipid
N1-Methyl-2-pyridone-5-carboxamide	0,3664821307084549	69698	HMDB0004193	Cofactors and Vitamins	glyco-beta-muricholate**	0,14464299625917448	NA	NA	Lipid	theophylline	0,13127943039485354	2153	HMDB0001889	Xenobiotics	1-methylxanthine	0.131343	80220	HMDB0010738	Xenobiotics	3-7-dimethylurate	0.081896	83126	HMDB0001982	Xenobiotics
1-methylxanthine	0,3664529876915576	80220	HMDB0010738	Xenobiotics	methionine	0,1444672646746249	6137	HMDB0000696	Amino Acid	alpha-tocopherol	0,13106867992798402	86472	HMDB0001893	Cofactors and Vitamins	4-oxo-retinoic acid	0,1301499510435744	6437063	HMDB0006285	Cofactors and Vitamins	palmitoleoylcarnitine (C16:1)*	0.0804639	71464547	HMDB0013207	Lipid
1-arachidonoyl-GPC (20:4n6)*	0.366412	24779476	HMDB0010395	Lipid	cystathionine	0,14390139399288646	439258	HMDB0000099	Amino Acid	pyrraline	0,13058517942650652	14274616	HMDB0033143	Xenobiotics	glutarylcarnitine (C5-DC)	0,12941453171916908	71317118	HMDB0013130	Amino Acid	beta-hydroxyisovaleroylcarnitine	0.0802686	NA	NA	Amino Acid
alpha-ketoglutarate	0,3656487053839566	51	HMDB0000208	Energy	N6-carbamoylthreonyladenosine	0,14362082188839326	161466	HMDB0041623	Nucleotide	N-acetylcitrulline	0,1305753111021096	656979	HMDB0000856	Amino Acid	6-hydroxyindole sulfate	0,12923148714377486	122198196	HMDB0000682	Xenobiotics	3-hydroxydodecanedioate*	0.0798395	16663321	HMDB0000413	Lipid
N-acetylhistidine	0.36507	75619	HMDB0032055	Amino Acid	2-aminoheptanoate	0,1435784287301703	227939	HMDB0094649	Lipid	5-hydroxylysine	0,13021279281133627	3032849	HMDB0000450	Amino Acid	sphingomyelin (d18:1/21:0, d17:1/22:0, d16:1/23:0)*	0,12899049036458549	NA	HMDB0240619,HMDB0240611,HMDB0240621	Lipid	betaine	0.0760808	247	HMDB0000043	Amino Acid
3-hydroxydecanoate	0,36491182419045864	26612	HMDB0002203	Lipid	pentose acid*	0,14329042232631628	7991	HMDB0000892	Partially Characterized Molecules	2-O-methylascorbic acid	0,12976263160488266	54726398	HMDB0240294	Cofactors and Vitamins	tridecenedioate (C13:1-DC)*	0,12887086168044795	NA	NA	Lipid	4-hydroxyphenylacetate	0.073816	127	HMDB0000020	Amino Acid
quinate	0,36247140197789285	6508	HMDB0003072	Xenobiotics	S-allylcysteine	0,1426902753923991	98280	HMDB0034323	Xenobiotics	1,2-dilinoleoyl-GPC (18:2/18:2)	0,12936909829179588	5288075	HMDB0008138	Lipid	uridine	0,12866509450131253	6029	HMDB0000296	Nucleotide
7-alpha-hydroxy-3-oxo-4-cholestenoate (7-Hoca)	0,3623967331160152	3081085	HMDB0012458	Lipid	gamma-glutamylhistidine	0,14201080770370714	7017195	HMDB0029151	Peptide	4-methoxyphenol sulfate	0,12854664222129242	NA	NA	Amino Acid	alpha-ketoglutaramate*	0,12798570523031244	48	HMDB0001552	Amino Acid
3-methyl-2-oxovalerate	0,3612240259056729	439286	HMDB0000491	Amino Acid	erythritol	0,1419632505806781	222285	HMDB0002994	Xenobiotics	carotene diol (2)	0,12746550348548108	NA	NA	Cofactors and Vitamins	N1-methylinosine	0,1279576032838011	650095	HMDB0002721	Nucleotide
tryptophan betaine	0,3610066911164039	442106	HMDB0061115	Amino Acid	erythronate*	0,14161438100722115	2781043	HMDB0000613	Carbohydrate	S-allylcysteine	0,12709905933875637	98280	HMDB0034323	Xenobiotics	sphingomyelin (d18:1/19:0, d19:1/18:0)*	0,1268487793061324	NA	NA	Lipid
N6-acetyllysine	0,3609346233448579	92832	HMDB0000206	Amino Acid	gamma-CEHC	0,1385420704387102	133098	HMDB0001931	Cofactors and Vitamins	N-acetylputrescine	0,1267635142640208	122356	HMDB0002064	Amino Acid	3-indoleglyoxylic acid	0,12556351480127206	73863	NA	Xenobiotics
glutamine conjugate of C6H10O2 (1)*	0,3608500717646686	NA	NA	Partially Characterized Molecules	citrulline	0,13763479405294904	9750	HMDB0000904	Amino Acid	glutamate	0,12582319479010404	33032	HMDB0000148	Amino Acid	N-formylanthranilic acid	0,12550943826343433	101399	HMDB0004089	Amino Acid
malate	0,36022290823430547	525	HMDB0031518,HMDB0000156,HMDB0000744	Energy	mannitol/sorbitol	0,13722380967754116	5780.63	HMDB0000247,HMDB0000765	Carbohydrate	kynurenine	0,12569380530387864	161166	HMDB0000684	Amino Acid	indoleacetate	0,12334324622745298	802	HMDB0000197	Amino Acid
N-acetyl-2-aminoadipate	0,3594678962959765	443992	NA	Amino Acid	7-methylxanthine	0,13548697554698944	68374	HMDB0001991	Xenobiotics	3-methyl catechol sulfate (1)	0,1252463320349396	118431379	NA	Xenobiotics	biliverdin	0,12246990953745858	5280353	HMDB0001008	Cofactors and Vitamins
4-hydroxyphenylacetate	0,35825131402373306	127	HMDB0000020	Amino Acid	sarcosine	0,1342355732532476	1088	HMDB0000271	Amino Acid	1,3-dimethylurate	0,12193746625243347	70346	HMDB0001857	Xenobiotics	bilirubin (Z,Z)	0,12236196341481091	5280352	HMDB0000054	Cofactors and Vitamins
16-hydroxypalmitate	0,3579769767323638	10466	HMDB0006294	Lipid	vanillactate	0,13367628662514827	160637	HMDB0000913	Amino Acid	mannitol/sorbitol	0,12052278721695667	5780.63	HMDB0000247,HMDB0000765	Carbohydrate	4-methylcatechol sulfate	0,12171638406840696	54104170	HMDB0240459	Xenobiotics
1-oleoyl-GPC (18:1)	0,35744179924524033	16081932	HMDB0002815	Lipid	tryptophan betaine	0,1335194693063166	442106	HMDB0061115	Amino Acid	4-methylguaiacol sulfate	0,11877765816180179	NA	NA	Xenobiotics	indole-3-carboxylate	0,12144046370023888	69867	HMDB0003320	Amino Acid
butyrylcarnitine (C4)	0,3569921559662132	439829	HMDB0002013	Lipid	picolinate	0,13048000114801916	1018	HMDB0002243	Amino Acid	caffeine	0,11749184265455957	2519	HMDB0001847	Xenobiotics	N6,N6-dimethyllysine	0,12117575366639975	193344	HMDB0013287	Amino Acid
perfluorohexanesulfonate (PFHxS)	0,3565151758147182	NA	HMDB0094700	Xenobiotics	metabolonic lactone sulfate	0,1299577250087544	NA	NA	Partially Characterized Molecules	aspartate	0,11744740080982818	5960	HMDB0000191	Amino Acid	1-linoleoyl-GPE (18:2)*	0,11967812265696631	52925130	HMDB0011507	Lipid
cysteinylglycine disulfide*	0,3546535401488194	22833544	HMDB0000709	Amino Acid	2-pyrrolidinone	0,12928029253083234	12025	HMDB0002039	Amino Acid	nicotinamide	0,11683434906738874	936	HMDB0001406	Cofactors and Vitamins	N2,N5-diacetylornithine	0,11965819560394408	65977	HMDB0240345	Amino Acid
ceramide (d18:1/17:0, d17:1/18:0)*	0,35426166451596924	NA	HMDB0240683,HMDB0240678	Lipid	N6-succinyladenosine	0,12728473090777567	165243	HMDB0000912	Nucleotide	sphinganine-1-phosphate	0,11675315870469952	520	HMDB0001383	Lipid	N,N,N-trimethyl-5-aminovalerate	0,11949606867271957	14274897	NA	Amino Acid
stearate (18:0)	0,3510973190539763	5281	HMDB0000827	Lipid	dihydrocaffeate sulfate (2)	0,1270822192420359	NA	NA	Xenobiotics	fructosyllysine	0,11339866758349437	9839580	HMDB0034879	Amino Acid	dihomo-linoleoylcarnitine (C20:2)*	0,1182952851441039	NA	NA	Lipid
alpha-ketoglutaramate*	0,35093730723251526	48	HMDB0001552	Amino Acid	3-hydroxystachydrine*	0,1267927589469412	46173781	NA	Xenobiotics	cysteinylglycine disulfide*	0,11313033851191232	22833544	HMDB0000709	Amino Acid	pregnenediol sulfate (C21H34O5S)*	0,11808312307883294	105074	HMDB0000774	Lipid
taurine	0.350605	1123	HMDB0000251	Amino Acid	3-(3-amino-3-carboxypropyl)uridine*	0,1266099124794613	171198	NA	Nucleotide	N1-methylinosine	0,11211323647622266	650095	HMDB0002721	Nucleotide	5,6-dihydrothymine	0,11603750122324014	93556	HMDB0000079	Nucleotide
1-(1-enyl-stearoyl)-2-oleoyl-GPE (P-18:0/18:1)	0.350263	42607457	HMDB0011375	Lipid	2-aminooctanoate	0,12384123860983141	69522	HMDB0000991	Lipid	3-hydroxy-3-methylglutarate	0,11208251522233152	1662.55	HMDB0000355	Lipid	3-decenoylcarnitine	0,11532698466183242	NA	NA	Lipid
lysine	0,34994105441704154	5962	HMDB0003405	Amino Acid	glycodeoxycholate 3-sulfate	0,12374606281308625	101602538	NA	Lipid	sphingosine 1-phosphate	0,11153241920808998	5283560	HMDB0000277	Lipid	creatinine	0,11285649922238748	588	HMDB0000562	Amino Acid
trigonelline (N'-methylnicotinate)	0,34913433811313743	5570	HMDB0000875	Cofactors and Vitamins	1-stearoyl-GPC (18:0)	0,12267638495640631	497300	HMDB0010384	Lipid	N-acetylhistidine	0,11097955171685421	75619	HMDB0032055	Amino Acid	1-palmitoyl-2-stearoyl-GPC (16:0/18:0)	0,11280875403867913	24778686	HMDB0007970	Lipid
sphingomyelin (d18:1/25:0, d19:0/24:1, d20:1/23:0, d19:1/24:0)*	0,3489080732566829	NA	HMDB0240675,HMDB0240674,HMDB0240673,HMDB0240671	Lipid	glutarate (C5-DC)	0,12232949172186602	743.442	HMDB0000661	Lipid	N-acetylglutamate	0,1105913677864012	70914	HMDB0001138	Amino Acid	N-methylhydroxyproline**	0,11273977999080367	9860390	NA	Amino Acid
methionine	0,3488731190893397	6137	HMDB0000696	Amino Acid	4-methyl-2-oxopentanoate	0,12228559351953844	70	HMDB0000695	Amino Acid	N-palmitoyl-sphingadienine (d18:2/16:0)*	0,10931191463246488	NA	HMDB0240686	Lipid	dodecanedioate (C12-DC)	0,1123583589661489	12736	HMDB0000623	Lipid
homovanillate (HVA)	0,34879450799444933	1738	HMDB0000118	Amino Acid	3-methylhistidine	0,12211747951286522	64969	HMDB0000479	Amino Acid	theobromine	0,10901600636527109	5429	HMDB0002825	Xenobiotics	N-(2-furoyl)glycine	0,1110188817878196	21863	HMDB0000439	Xenobiotics
1-(1-enyl-palmitoyl)-2-arachidonoyl-GPE (P-16:0/20:4)*	0,3481860484331831	52925126	HMDB0011352	Lipid	2,3-dihydroxy-2-methylbutyrate	0,12113563947461925	301941	HMDB0029576	Amino Acid	2,3-dihydroxyisovalerate	0,10834698083965022	677	HMDB0012141	Xenobiotics	1-(1-enyl-palmitoyl)-GPE (P-16:0)*	0,1104109392340031	NA	HMDB0011152	Lipid
sphingomyelin (d18:0/20:0, d16:0/22:0)*	0,3476604539261185	NA	HMDB0012090	Lipid	cholesterol sulfate	0,12107706664571999	65076	HMDB0000653	Lipid	oleoyl-linoleoyl-glycerol (18:1/18:2) [2]	0,10778393465112403	71433693	HMDB0007219	Lipid	androsterone glucuronide	0,11009626764571898	114833	HMDB0002829	Lipid
sphingomyelin (d18:0/18:0, d19:0/17:0)*	0,34484794444976535	44260130	HMDB0012087	Lipid	3-ureidopropionate	0,1205504464601322	111	HMDB0000026	Nucleotide	1-methylxanthine	0,10598630282508094	80220	HMDB0010738	Xenobiotics	glycosyl-N-stearoyl-sphingosine (d18:1/18:0)	0,10986767733961281	NA	NA	Lipid
N-acetyl-beta-alanine	0,34437910490816526	76406	HMDB0061880	Nucleotide	alpha-ketoglutaramate*	0,12050643196756541	48	HMDB0001552	Amino Acid	paraxanthine	0,10573260182373619	4687	HMDB0001860	Xenobiotics	4-vinylcatechol sulfate	0,10983742409209554	NA	NA	Xenobiotics
sphingomyelin (d17:2/16:0, d18:2/15:0)*	0,34432812939385615	NA	HMDB0240677	Lipid	1,5-anhydroglucitol (1,5-AG)	0,12026114250553094	64960	HMDB0002712	Carbohydrate	taurine	0,10488036687407297	1123	HMDB0000251	Amino Acid	21-hydroxypregnenolone disulfate	0,10793965008051719	134595	NA	Lipid
N-oleoyltaurine	0,34332511292654583	6437033	NA	Lipid	maleate	0,11945062880610252	444266	HMDB0000176	Lipid	glycine	0,10460626772528209	750	HMDB0000123	Amino Acid	methyl-4-hydroxybenzoate sulfate	0,10760166075221453	10657183	HMDB0041646	Xenobiotics
glycosyl ceramide (d18:1/20:0, d16:1/22:0)*	0,34266772008304164	NA	NA	Lipid	1-stearoyl-2-oleoyl-GPE (18:0/18:1)	0,11785114496742001	9546742	HMDB0008993	Lipid	urea	0,10346419775983766	1176	HMDB0000294	Amino Acid	histidine	0,1072461110771558	6274	HMDB0000177	Amino Acid
margarate (17:0)	0,3424378898721261	10465	HMDB0002259	Lipid	2-hydroxyhippurate (salicylurate)	0,11645906414328316	10253	HMDB0000840	Xenobiotics	N-acetylvaline	0,10094449878262264	66789	HMDB0011757	Amino Acid	myristoyl dihydrosphingomyelin (d18:0/14:0)*	0,10677621173347915	44260138	HMDB0012085	Lipid
(N(1) + N(8))-acetylspermidine	0,3424212053471163	496.124	HMDB0002189,HMDB0001276	Amino Acid	pantoate	0,11372074493711193	5289105	HMDB0240389	Cofactors and Vitamins	1-linoleoyl-GPE (18:2)*	0,10008998484250463	52925130	HMDB0011507	Lipid	dopamine 3-O-sulfate	0,10641357122623589	122136	HMDB0006275	Amino Acid
sphingomyelin (d17:1/16:0, d18:1/15:0, d16:1/17:0)*	0,3413092446075663	NA	HMDB0240617,HMDB0240608	Lipid	2S,3R-dihydroxybutyrate	0,1133860958730582	10964471	HMDB0002453	Lipid	ribitol	0,10005778534730324	6912	HMDB0002917,HMDB0001851,HMDB0000568,HMDB0000508	Carbohydrate	4-vinylphenol sulfate	0,10624296382454367	6426766	HMDB0062775	Xenobiotics
stearidonate (18:4n3)	0,34105806165991087	5312508	HMDB0006547	Lipid	3-methylglutarylcarnitine (2)	0,11268093333303861	128145	HMDB0000552	Amino Acid	3,7-dimethylurate	0.0985485	83126	HMDB0001982	Xenobiotics	phenylacetylglutamate	0,10577060790387315	11579826	HMDB0059772	Peptide
spermidine	0,3409642379468951	1102	HMDB0001257	Amino Acid	5alpha-androstan-3beta,17alpha-diol disulfate	0,11253817261423087	56639109	HMDB0094682	Lipid	alanine	0.0975901	5950	HMDB0000161	Amino Acid	isobutyrylcarnitine (C4)	0,1055287198694823	168379	HMDB0000736	Amino Acid
myristoyl dihydrosphingomyelin (d18:0/14:0)*	0,34002274616880346	44260138	HMDB0012085	Lipid	dihydroorotate	0,11244396053972061	648	HMDB0003349	Nucleotide	sphingomyelin (d18:1/22:1, d18:2/22:0, d16:1/24:1)*	0.0965393	NA	HMDB0012104	Lipid	p-cresol glucuronide*	0,10529431197778866	154035	HMDB0011686	Amino Acid
uridine	0,3392794406743291	6029	HMDB0000296	Nucleotide	isoursodeoxycholate	0,11154509401569099	127601	HMDB0000686	Lipid	oxalate (ethanedioate)	0.0960293	971	HMDB0002329	Cofactors and Vitamins	behenoylcarnitine (C22)*	0,10415482008864198	71464577	HMDB0062468	Lipid
2'-O-methylcytidine	0,33852925253498745	150971	NA	Nucleotide	thymol sulfate	0,11144303701988853	12456386	HMDB0062720	Xenobiotics	pyruvate	0.0960237	1060	HMDB0000243	Carbohydrate	citrate	0,10094910716775535	311	HMDB0000094	Energy
3,4-dihydroxybutyrate	0,33780541040880807	150929	HMDB0000337	Lipid	7-methylguanine	0,1113705708992157	135398679	HMDB0000897	Nucleotide	hydroxy-CMPF*	0.0957771	NA	NA	Lipid	3-aminoisobutyrate	0.0992747	64956	HMDB0002166	Nucleotide
pantoate	0,3375384841187651	5289105	HMDB0240389	Cofactors and Vitamins	1-palmitoyl-GPC (16:0)	0,11036465408063152	86554	HMDB0010382	Lipid	anthranilate	0.0953854	227	HMDB0001123	Amino Acid	pyrraline	0.0989236	14274616	HMDB0033143	Xenobiotics
palmitate (16:0)	0,33742665922974024	985	HMDB0000220	Lipid	kynurenate	0,11007075270125131	3845	HMDB0000715	Amino Acid	4-ethylphenylsulfate	0.0950452	20822574	HMDB0062551	Xenobiotics	3-methylxanthine	0.0982616	70639	HMDB0001886	Xenobiotics
2,3-dihydroxy-2-methylbutyrate	0,3367795077089498	301941	HMDB0029576	Amino Acid	piperine	0,10963027147527077	638024	HMDB0029377	Xenobiotics	3-carboxy-4-methyl-5-propyl-2-furanpropanoate (CMPF)	0.0941523	123979	HMDB0061112	Lipid	2-hydroxysebacate	0.0943966	128458	HMDB0000424	Lipid
beta-hydroxyisovaleroylcarnitine	0.336771	NA	NA	Amino Acid	1-arachidonoyl-GPC (20:4n6)*	0,10945859127987302	24779476	HMDB0010395	Lipid	methyl-4-hydroxybenzoate sulfate	0.0923879	10657183	HMDB0041646	Xenobiotics	lignoceroylcarnitine (C24)*	0.0934482	NA	HMDB0240665	Lipid
ribitol	0,3348598632586026	6912	HMDB0002917,HMDB0001851,HMDB0000568,HMDB0000508	Carbohydrate	stachydrine	0,10920600394948378	115244	HMDB0004827	Xenobiotics	palmitoleoyl-linoleoyl-glycerol (16:1/18:2) [1]*	0.0917192	9543699	HMDB0007132	Lipid	bilirubin (E,E)*	0.0924458	129320511	HMDB0240584	Cofactors and Vitamins
sphingomyelin (d18:1/20:0, d16:1/22:0)*	0,33447088409382086	44260124	HMDB0012102	Lipid	androstenediol (3beta,17beta) monosulfate (2)	0,10882480434687207	NA	HMDB0240429,HMDB0186954	Lipid	N-acetyltryptophan	0.0893892	439918	HMDB0013713	Amino Acid	3-(3-hydroxyphenyl)propionate	0.092361	91	HMDB0000375	Xenobiotics
N-acetylmethionine	0,33419547372695363	448580	HMDB0011745	Amino Acid	cyclo(leu-pro)	0,10840526468553591	7074739	HMDB0034276	Peptide	ascorbic acid 2-sulfate	0.0888055	54676864	HMDB0060649	Cofactors and Vitamins	gamma-glutamylthreonine	0.0922026	76078708	HMDB0029159	Peptide
dopamine 3-O-sulfate	0,3336781954688948	122136	HMDB0006275	Amino Acid	dopamine 3-O-sulfate	0,10823421106130182	122136	HMDB0006275	Amino Acid	maleate	0.0886211	444266	HMDB0000176	Lipid	N-palmitoyl-sphingadienine (d18:2/16:0)*	0.0885433	NA	HMDB0240686	Lipid
4-methyl-2-oxopentanoate	0,33245934155829354	70	HMDB0000695	Amino Acid	formiminoglutamate	0,1074536276946471	439233	HMDB0000854	Amino Acid	4-hydroxyphenylacetate	0.0844847	127	HMDB0000020	Amino Acid	tricosanoyl sphingomyelin (d18:1/23:0)*	0.0885256	NA	HMDB0012105	Lipid
pentose acid*	0,3311178595542509	7991	HMDB0000892	Partially Characterized Molecules	3-hydroxyhippurate	0,10706347742176793	450268	HMDB0006116	Xenobiotics	4-acetamidobutanoate	0.0805264	18189	HMDB0003681	Amino Acid	octadecanedioate (C18-DC)	0.0859031	70095	HMDB0000782	Lipid
beta-alanine	0,3301259129339123	239	HMDB0000056	Nucleotide	beta-hydroxyisovalerate	0,10668841266199651	69362	HMDB0000754	Amino Acid	4-allylphenol sulfate	0.0737177	66633409	NA	Xenobiotics	glyco-beta-muricholate**	0.0857925	NA	NA	Lipid
theophylline	0,32972523104023943	2153	HMDB0001889	Xenobiotics	tiglylcarnitine (C5:1-DC)	0,10597239871473248	22833596	HMDB0002366	Amino Acid	succinylcarnitine (C4-DC)	0.0686998	71464481	HMDB0061717	Energy	nonanoylcarnitine (C9)	0.0838878	91825642	HMDB0013288	Lipid
docosadienoate (22:2n6)	0,32961226607779165	5282807	HMDB0061714	Lipid	2-hydroxylaurate	0,10575128925506709	97783	NA	Lipid						branched-chain, straight-chain, or cyclopropyl 10:1 fatty acid (1)*	0.0828514	NA	NA	Partially Characterized Molecules
dimethylglycine	0,3272600364364391	673	HMDB0000092	Amino Acid	threonine	0,10245919149670293	6288	HMDB0000167	Amino Acid						taurine	0.0824852	1123	HMDB0000251	Amino Acid
N-(2-furoyl)glycine	0,3266891640349885	21863	HMDB0000439	Xenobiotics	isobutyrylcarnitine (C4)	0,10133989886885994	168379	HMDB0000736	Amino Acid						hydroquinone sulfate	0.0797959	161220	HMDB0240263	Xenobiotics
N-stearoyl-sphingadienine (d18:2/18:0)*	0,3260470941979457	132282053	HMDB0240362	Lipid	dimethylarginine (SDMA + ADMA)	0,10031622518691342	123831	HMDB0003334,HMDB0001539	Amino Acid
N-acetylglutamate	0,32525082208143524	70914	HMDB0001138	Amino Acid	gulonate*	0.0988665	152304	HMDB0003290	Cofactors and Vitamins
cystathionine	0,3252427521362135	439258	HMDB0000099	Amino Acid	succinylcarnitine (C4-DC)	0.0979834	71464481	HMDB0061717	Energy
1-stearoyl-2-arachidonoyl-GPE (18:0/20:4)	0,32410682822370307	5289133	HMDB0009003	Lipid	4-methylguaiacol sulfate	0.0968297	NA	NA	Xenobiotics
3-hydroxylaurate	0,3238816026044204	94216	HMDB0000387	Lipid	salicylate	0.0963405	338	HMDB0001895	Xenobiotics
retinal	0,32365727158400337	638015	HMDB0001358	Cofactors and Vitamins	homoarginine	0.095729	9085	HMDB0000670	Amino Acid
2-hydroxy-3-methylvalerate	0,3231939392035972	164623	HMDB0000317	Amino Acid	2-ketocaprylate	0.0950341	67600	HMDB0013211	Amino Acid
(14 or 15)-methylpalmitate (a17:0 or i17:0)	0,32309263989258397	8181.18	HMDB0061859	Lipid	O-sulfo-L-tyrosine	0.0949643	514186	HMDB0155722	Xenobiotics
3-ethylcatechol sulfate (1)	0,3227986598089705	NA	NA	Xenobiotics	N1-methylinosine	0.0937767	650095	HMDB0002721	Nucleotide
sphingomyelin (d18:2/23:0, d18:1/23:1, d17:1/24:1)*	0.322465	134757653	HMDB0240634,HMDB0011696,HMDB0240614	Lipid	1-arachidonoyl-GPE (20:4n6)*	0.0921364	42607465	HMDB0011517	Lipid
nonadecanoate (19:0)	0,32216627452749885	12591	HMDB0000772	Lipid	1-methyl-4-imidazoleacetate	0.0919451	75810	HMDB0002820	Amino Acid
6-hydroxyindole sulfate	0,3215010045179032	122198196	HMDB0000682	Xenobiotics	5-methylthioadenosine (MTA)	0.0909553	439176	HMDB0001173	Amino Acid
glutamate	0,32111267714970204	33032	HMDB0000148	Amino Acid	N-acetyl-beta-alanine	0.089558	76406	HMDB0061880	Nucleotide
pentadecanoate (15:0)	0,3202451277861746	13849	HMDB0000826	Lipid	linoleoylcarnitine (C18:2)*	0.0888628	6450015	HMDB0006469	Lipid
5-methyluridine (ribothymidine)	0,3190817324110206	445408	HMDB0000884	Nucleotide	3-amino-2-piperidone	0.0888191	5200225	HMDB0000323	Amino Acid
behenoyl dihydrosphingomyelin (d18:0/22:0)*	0,3190446463582149	44260132	HMDB0012091	Lipid	2,3-dihydroxyisovalerate	0.0884455	677	HMDB0012141	Xenobiotics
orotate	0,31881645495007105	967	HMDB0000226	Nucleotide	N6-acetyllysine	0.0878638	92832	HMDB0000206	Amino Acid
1-stearoyl-2-linoleoyl-GPC (18:0/18:2)*	0,31867974578338415	6441487	HMDB0008039	Lipid	7-alpha-hydroxy-3-oxo-4-cholestenoate (7-Hoca)	0.0877869	3081085	HMDB0012458	Lipid
3-hydroxydodecanedioate*	0,3186577532994012	16663321	HMDB0000413	Lipid	beta-hydroxyisovaleroylcarnitine	0.0869619	NA	NA	Amino Acid
1-methyl-5-imidazoleacetate	0,3185421420031926	6451814	HMDB0004988	Amino Acid	cortolone glucuronide (1)	0.0725413	NA	NA	Lipid
10-nonadecenoate (19:1n9)	0,3184605397204655	5312513	HMDB0013622	Lipid	arabonate/xylonate	0.0708381	122046	HMDB0000539	Carbohydrate
phenylacetylglutamine	0,31839437157639505	92258	HMDB0006344	Peptide	taurocholate	0.0689255	6675.47	HMDB0000036	Lipid
10-heptadecenoate (17:1n7)	0,3182732742402703	5312435	HMDB0060038	Lipid
dodecanedioate (C12-DC)	0,3182174474490409	12736	HMDB0000623	Lipid
1-lignoceroyl-GPC (24:0)	0,31772761069329997	24779481	HMDB0010405	Lipid
xanthine	0,31716720447852637	1188	HMDB0000292	Nucleotide
4-ethylcatechol sulfate	0,31713710572015025	NA	NA	Xenobiotics
sphinganine-1-phosphate	0,3170580804810488	520	HMDB0001383	Lipid
2-hydroxybehenate	0,31687976977968213	193484	HMDB0061660	Lipid
alpha-hydroxyisovalerate	0,31673665753781916	99823	HMDB0000407	Amino Acid
tridecenedioate (C13:1-DC)*	0,3163695208936139	NA	NA	Lipid
indoleacetate	0.316111	802	HMDB0000197	Amino Acid
eicosenoate (20:1)	0,31587294526636484	5282768,5282769,94159	HMDB0002231,HMDB0062436	Lipid
gamma-glutamylglutamate	0,31580098761480385	92865	HMDB0011737	Peptide
sphingosine	0,31574752009466117	5280335	HMDB0000252	Lipid
3-hydroxymyristate	0,3120044948106894	16064	HMDB0061656	Lipid
homostachydrine*	0.31198	441447	HMDB0033433	Xenobiotics
N-acetylputrescine	0,31187905664159415	122356	HMDB0002064	Amino Acid
1-linolenoyl-GPC (18:3)*	0,3118414521288468	NA	HMDB0010388	Lipid
4-oxo-retinoic acid	0,3118245658640967	6437063	HMDB0006285	Cofactors and Vitamins
behenoylcarnitine (C22)*	0,3118089033892404	71464577	HMDB0062468	Lipid
2,3-dihydroxyisovalerate	0,31071664541145366	677	HMDB0012141	Xenobiotics
1-palmitoyl-2-oleoyl-GPC (16:0/18:1)	0,31052710649272436	6436017	HMDB0007972	Lipid
xanthurenate	0,31040124499874217	5699	HMDB0000881	Amino Acid
fumarate	0,3100077011132361	444972	HMDB0000134	Energy
glucuronide of piperine metabolite C17H21NO3 (3)*	0,30985359299480913	NA	NA	Xenobiotics
sphingomyelin (d18:2/14:0, d18:1/14:1)*	0,3096663702315054	NA	HMDB0240637,HMDB0240612	Lipid
3-methoxycatechol sulfate (2)	0.309596	NA	NA	Xenobiotics
caffeine	0,3091016630677409	2519	HMDB0001847	Xenobiotics
myristate (14:0)	0,3087169612457367	11005	HMDB0000806	Lipid
phosphoethanolamine	0,3084227180070482	1015	HMDB0000224	Lipid
3-bromo-5-chloro-2,6-dihydroxybenzoic acid*	0.308344	134581543	NA	Xenobiotics
S-allylcysteine	0,30799223719346547	98280	HMDB0034323	Xenobiotics
glucose	0,3074959894201062	5793	HMDB0000122	Carbohydrate
pantothenate	0,3072307478617009	6613	HMDB0000210	Cofactors and Vitamins
lactate	0,3071579887608436	612	HMDB0000190	Carbohydrate
2-hydroxybutyrate/2-hydroxyisobutyrate	0,30707357242897115	440864	HMDB0000729,HMDB00008	Amino Acid
glucuronide of piperine metabolite C17H21NO3 (5)*	0,3069555730354712	NA	NA	Xenobiotics
3-hydroxyoctanoylcarnitine (2)	0,30642545631419893	NA	NA	Lipid
methylsuccinate	0,30545472718832567	10349	HMDB0001844	Amino Acid
5,6-dihydrothymine	0,3053466178004002	93556	HMDB0000079	Nucleotide
3-aminoisobutyrate	0,30515915475704336	64956	HMDB0002166	Nucleotide
succinylcarnitine (C4-DC)	0,30439331578647166	71464481	HMDB0061717	Energy
catechol sulfate	0,30401763879804594	3083879	HMDB0059724	Xenobiotics
isobutyrylcarnitine (C4)	0,3038509126534012	168379	HMDB0000736	Amino Acid
hippurate	0,3036178528695085	464	HMDB0000714	Xenobiotics
octadecanedioylcarnitine (C18-DC)*	0,3022723115119724	NA	NA	Lipid
erucate (22:1n9)	0,3015716826874425	8216.53	HMDB0002068	Lipid
hydantoin-5-propionate	0,3001543747678351	782	HMDB0001212	Amino Acid
1-palmitoyl-2-arachidonoyl-GPC (16:0/20:4n6)	0,29999801274386473	10747814	HMDB0007982	Lipid
glucuronide of piperine metabolite C17H21NO3 (4)*	0,2997951408388473	NA	NA	Xenobiotics
1-(1-enyl-palmitoyl)-2-oleoyl-GPE (P-16:0/18:1)*	0,2990710771876505	52925128	HMDB0011342	Lipid
1-stearoyl-2-oleoyl-GPE (18:0/18:1)	0,2982586796200763	9546742	HMDB0008993	Lipid
tyramine O-sulfate	0,29776619062510107	153005	HMDB0006409	Amino Acid
methylsuccinoylcarnitine	0,29760241921324615	NA	NA	Amino Acid
oleate/vaccenate (18:1)	0,29728995383513146	5282761,637517,5281127,445639	HMDB0003231,HMDB0000573,HMDB0240219,HMDB0000207	Lipid
linoleate (18:2n6)	0,2972401266628953	5280450	HMDB0006270,HMDB0000673	Lipid
3-hydroxyhippurate	0,29712812122748583	450268	HMDB0006116	Xenobiotics
linolenate [alpha or gamma	0,2970801047240536	5.28093e+06	HMDB0003073,HMDB0001388	Lipid
glycerol	0,2969948130609547	753	HMDB0000131	Lipid
3-amino-2-piperidone	0.296579	5200225	HMDB0000323	Amino Acid
(16 or 17)-methylstearate (a19:0 or i19:0)	0,29600930064965475	3083779	HMDB0037397	Lipid
N1-methyladenosine	0,2949954201068763	27476	HMDB0003331	Nucleotide
1-(1-enyl-stearoyl)-2-linoleoyl-GPE (P-18:0/18:2)*	0,29478158499855667	NA	HMDB0011376	Lipid
sphingomyelin (d18:1/17:0, d17:1/18:0, d19:1/16:0)	0,2933876609868088	46891763	HMDB0240620,HMDB0240609,HMDB0240622	Lipid
pimeloylcarnitine/3-methyladipoylcarnitine (C7-DC)	0,29271943317697885	NA	NA	Lipid
sphingomyelin (d18:1/19:0, d19:1/18:0)*	0,2925861182019282	NA	NA	Lipid
ceramide (d18:1/14:0, d16:1/16:0)*	0,29199497238798566	NA	HMDB0240681,HMDB0011773	Lipid
2-palmitoyl-GPC (16:0)*	0,29134379647505376	15061532	HMDB0240262	Lipid
4-guanidinobutanoate	0,2912653689218618	500	HMDB0003464	Amino Acid
2-hydroxysebacate	0,29094140649194505	128458	HMDB0000424	Lipid
ethylmalonate	0,2891774433621023	11756	HMDB0000622	Amino Acid
5-hydroxyindole sulfate	0,28912648277698993	NA	NA	Amino Acid
tetradecanedioate (C14-DC)	0,2881322641420928	13185	HMDB0000872	Lipid
palmitoyl dihydrosphingomyelin (d18:0/16:0)*	0,2879338650105061	9939965	HMDB0010168	Lipid
glycine conjugate of C10H14O2 (1)*	0,28783873656277276	NA	NA	Partially Characterized Molecules
4-hydroxyglutamate	0,2875974451590947	439902	HMDB0002273	Amino Acid
2-hydroxy-4-(methylthio)butanoic acid	0,28744199208878757	11427	HMDB0037115	Amino Acid
picolinate	0,2874070147756234	1018	HMDB0002243	Amino Acid
3beta-hydroxy-5-cholestenoate	0,2873196654039416	165511	HMDB0012453	Lipid
metabolonic lactone sulfate	0,2864646459048381	NA	NA	Partially Characterized Molecules
5-hydroxylysine	0,28569025604020565	3032849	HMDB0000450	Amino Acid
ascorbic acid 3-sulfate*	0,2856574481748265	11425365	NA	Cofactors and Vitamins
arachidate (20:0)	0,2846230336516735	10467	HMDB0002212	Lipid
glutarylcarnitine (C5-DC)	0,2844246454963188	71317118	HMDB0013130	Amino Acid
3-indoxyl sulfate	0,2841288628126054	10258	HMDB0000682	Amino Acid
docosahexaenoylcarnitine (C22:6)*	0.283645	NA	NA	Lipid
perfluorooctanoate (PFOA)	0,28174350650174407	9554	HMDB0059587	Xenobiotics
prolylglycine	0,28134235046793477	6426709	HMDB0011178	Peptide
sphingomyelin (d18:2/16:0, d18:1/16:1)*	0,28084990313308317	NA	HMDB0240638,HMDB0240613	Lipid
sphingomyelin (d18:1/24:1, d18:2/24:0)*	0,28054870221710326	44260126	HMDB0012107	Lipid
4-acetylcatechol sulfate (1)	0,27763997421118447	NA	NA	Xenobiotics
cys-gly, oxidized	0,27763371136240034	333293	NA	Amino Acid
11beta-hydroxyetiocholanolone glucuronide*	0,27747971430500645	NA	NA	Lipid
formiminoglutamate	0,27703703789740847	439233	HMDB0000854	Amino Acid
5alpha-androstan-3alpha,17beta-diol monosulfate (2)	0,27692536928603645	121596225	NA	Lipid
1-stearoyl-2-docosahexaenoyl-GPC (18:0/22:6)	0,27688139793226096	24778876	HMDB0008057	Lipid
4-methylguaiacol sulfate	0,27656046920990324	NA	NA	Xenobiotics
cholesterol sulfate	0,27651595912432564	65076	HMDB0000653	Lipid
sarcosine	0,2756104897838737	1088	HMDB0000271	Amino Acid
tryptophan	0,27378332947625167	6305	HMDB0000929	Amino Acid
1-oleoyl-GPE (18:1)	0,2736557639680729	9547071	HMDB0011506	Lipid
N2-acetyl,N6,N6-dimethyllysine	0,2728610093119172	NA	NA	Amino Acid
dihomo-linoleate (20:2n6)	0,27272637823270834	6439848	HMDB0005060	Lipid
3-carboxy-4-methyl-5-propyl-2-furanpropanoate (CMPF)	0,27231428115523343	123979	HMDB0061112	Lipid
1-linoleoyl-GPC (18:2)	0,2710634960689443	11988421	HMDB0010386	Lipid
5-oxoproline	0,2710164232787426	439686	HMDB0000267	Amino Acid
2-hydroxyoctanoate	0,2705399766041603	94180,6995013,5312860	HMDB0002264	Lipid
5alpha-androstan-3beta,17beta-diol disulfate	0,2703566467674255	90186325	HMDB0000493	Lipid
3-methylxanthine	0,2699730020611456	70639	HMDB0001886	Xenobiotics
caprylate (8:0)	0,2697488520829823	379	HMDB0000482	Lipid
2-hydroxydecanoate	0,26864398865385697	21488	HMDB0094656	Lipid
sphingomyelin (d17:1/14:0, d16:1/15:0)*	0,26861842538049036	NA	NA	Lipid
N6-methyllysine	0.266881	164795	HMDB0002038	Amino Acid
palmitoyl-linoleoyl-glycerol (16:0/18:2) [2]*	0,26647292439445514	131801744	HMDB0007103	Lipid
guanidinoacetate	0,2662447521236568	763	HMDB0000128	Amino Acid
citrate	0,26458369488644845	311	HMDB0000094	Energy
palmitoyl sphingomyelin (d18:1/16:0)	0,26383938604661356	9939941	HMDB0010169	Lipid
4-vinylcatechol sulfate	0,26360452367524057	NA	NA	Xenobiotics
1-myristoyl-2-arachidonoyl-GPC (14:0/20:4)*	0,2630009864362072	24778634	HMDB0007883	Lipid
glycosyl-N-stearoyl-sphingosine (d18:1/18:0)	0,26292050648386645	NA	NA	Lipid
hexadecanedioate (C16-DC)	0.262645	10459	HMDB0000672	Lipid
nicotinamide	0,26199973061767623	936	HMDB0001406	Cofactors and Vitamins
oleoyl-linoleoyl-glycerol (18:1/18:2) [2]	0,26151083640404327	71433693	HMDB0007219	Lipid
1H-indole-7-acetic acid	0,26105882576216166	18356439	NA	Xenobiotics
2-pyrrolidinone	0.26074	12025	HMDB0002039	Amino Acid
quinolinate	0,26062980164244676	1066	HMDB0000232	Cofactors and Vitamins
N-delta-acetylornithine	0,2598329414807216	9920500	HMDB0003357	Amino Acid
cis-3,4-methyleneheptanoylglycine	0,2598162131346147	NA	NA	Lipid
indoleacetoylcarnitine*	0,2593619243695527	NA	NA	Amino Acid
1-linoleoyl-GPE (18:2)*	0,2590500966129984	52925130	HMDB0011507	Lipid
10-undecenoate (11:1n1)	0,2570842146380225	14891	HMDB0033724	Lipid
phenylacetylglutamate	0,25682847953218707	11579826	HMDB0059772	Peptide
1-palmitoyl-2-docosahexaenoyl-GPC (16:0/22:6)	0,2567636564768112	6441886	HMDB0007991	Lipid
1,2-dipalmitoyl-GPC (16:0/16:0)	0,2564816029227174	452110	HMDB0000564	Lipid
isovalerylglycine	0,2547261522264749	546304	HMDB0000678	Amino Acid
glutamine conjugate of C7H12O2*	0,25434997921504765	NA	NA	Partially Characterized Molecules
sulfate of piperine metabolite C18H21NO3 (3)*	0,2538249430804969	NA	NA	Xenobiotics
3-methyl-2-oxobutyrate	0,2534086987649896	49	HMDB0000019	Amino Acid
aspartate	0,25339960002227485	5960	HMDB0000191	Amino Acid
glycosyl-N-behenoyl-sphingadienine (d18:2/22:0)*	0,25330966401810057	NA	NA	Lipid
isovalerylcarnitine (C5)	0,2532211695852326	169235	HMDB0000688	Amino Acid
gamma-tocopherol/beta-tocopherol	0,25284766151830596	NA	HMDB0006335,HMDB0001492	Cofactors and Vitamins
caprate (10:0)	0,25199900214347615	2969	HMDB0000511	Lipid
perfluorooctanesulfonate (PFOS)	0.250919	74483	HMDB0059586	Xenobiotics
lactosyl-N-behenoyl-sphingosine (d18:1/22:0)*	0,2495464701000634	44260143	HMDB0011594	Lipid
indole-3-carboxylate	0,24853189711355955	69867	HMDB0003320	Amino Acid
1-palmitoyl-GPG (16:0)*	0,24800507338063796	3300276	HMDB0240601	Lipid
pyruvate	0,24735482977580567	1060	HMDB0000243	Carbohydrate
sulfate of piperine metabolite C18H21NO3 (1)*	0,24682996226933207	NA	NA	Xenobiotics
phytanate	0,24640356749422426	26840	HMDB0000801	Xenobiotics
sulfate of piperine metabolite C16H19NO3 (3)*	0,24610034617184076	NA	NA	Xenobiotics
N-acetylglucosamine/N-acetylgalactosamine	0,2441384492678928	439175	HMDB0000212,HMDB0000215	Carbohydrate
tetradecadienoate (14:2)*	0,24390809508919792	5312409	HMDB0000560	Lipid
4-methoxyphenol sulfate	0,24264869912156428	NA	NA	Amino Acid
laurate (12:0)	0,24263557305579236	3893	HMDB0000638	Lipid
5alpha-androstan-3beta,17beta-diol monosulfate (2)	0,24227668640288863	NA	NA	Lipid
valylglycine	0,24198582923523437	136487	HMDB0029127	Peptide
2,6-dihydroxybenzoic acid	0,24035012124714028	9338	HMDB0013676	Xenobiotics
fructosyllysine	0,23997529877114837	9839580	HMDB0034879	Amino Acid
3-methoxytyrosine	0,23994029873792524	9307	HMDB0001434	Amino Acid
bilirubin (E,Z or Z,E)*	0,23980591543465557	5799469	HMDB0000488	Cofactors and Vitamins
palmitoleate (16:1n7)	0,23869354616097802	445638	HMDB0003229	Lipid
dodecadienoate (12:2)*	0,2385244597450813	25480	NA	Lipid
alpha-tocopherol	0,2384873789001583	86472	HMDB0001893	Cofactors and Vitamins
N-acetyl-isoputreanine	0,2373931008171331	131802901	NA	Amino Acid
N-acetylthreonine	0,23693528991227347	152204	HMDB0062557	Amino Acid
pyridoxate	0,23685115231704298	6723	HMDB0000017	Cofactors and Vitamins
4-vinylphenol sulfate	0,2351793223455269	6426766	HMDB0062775	Xenobiotics
3-methoxycatechol sulfate (1)	0,2349990260425418	129892430	NA	Xenobiotics
tetradecadienedioate (C14:2-DC)*	0,23499015924844194	86018718	NA	Lipid
stearoyl sphingomyelin (d18:1/18:0)	0,2346833435963656	6453725	HMDB0001348	Lipid
bilirubin degradation product, C16H18N2O5 (3)**	0,23418340093855897	NA	NA	Partially Characterized Molecules
hexadecadienoate (16:2n6)	0,23307752043424662	13932172	HMDB0000477	Lipid
decadienedioic acid (C10:2-DC)**	0,23223932630647345	17789717	NA	Lipid
biliverdin	0,2320622120770541	5280353	HMDB0001008	Cofactors and Vitamins
mannitol/sorbitol	0,2313333915957366	5780.63	HMDB0000247,HMDB0000765	Carbohydrate
phenol sulfate	0,2300543821143531	74426	HMDB0060015	Amino Acid
sphingomyelin (d18:2/21:0, d16:2/23:0)*	0,23000757858188994	NA	HMDB0240676	Lipid
palmitoyl-sphingosine-phosphoethanolamine (d18:1/16:0)	0,22917338340685495	NA	NA	Lipid
branched-chain, straight-chain, or cyclopropyl 12:1 fatty acid*	0,22879248982613898	NA	NA	Partially Characterized Molecules
1-(1-enyl-palmitoyl)-2-arachidonoyl-GPC (P-16:0/20:4)*	0,2281137990633567	NA	HMDB0011220	Lipid
(2 or 3)-decenoate (10:1n7 or n8)	0,22805686636587888	NA	NA	Lipid
phenylacetylcarnitine	0,22795118894842892	101724840	NA	Peptide
homocitrulline	0,2273794281441698	65072	HMDB0000679	Amino Acid
maleate	0,22594806556269043	444266	HMDB0000176	Lipid
gamma-glutamylglycine	0.225572	100099	HMDB0011667	Peptide
3,7-dimethylurate	0,22521855433311436	83126	HMDB0001982	Xenobiotics
N1-methylinosine	0,2240409663967996	650095	HMDB0002721	Nucleotide
octadecanedioate (C18-DC)	0,22381915033146577	70095	HMDB0000782	Lipid
2-acetamidophenol sulfate	0,22099231782986115	181671	NA	Xenobiotics
gamma-glutamyl-alpha-lysine	0,22007883236598938	65254	NA	Peptide
1-stearoyl-2-linoleoyl-GPE (18:0/18:2)*	0,21992757601516985	9546749	HMDB0008994	Lipid
glycosyl-N-tricosanoyl-sphingadienine (d18:2/23:0)*	0,21992320582616146	NA	NA	Lipid
palmitoleoyl-linoleoyl-glycerol (16:1/18:2) [1]*	0,21987789216705153	9543699	HMDB0007132	Lipid
dihydrocaffeate sulfate (2)	0,21955708187945444	NA	NA	Xenobiotics
4-hydroxycoumarin	0,21857241865015586	54682930	NA	Xenobiotics
4-hydroxyhippurate	0,21757287744977458	151012	HMDB0013678	Xenobiotics
sphingomyelin (d18:1/18:1, d18:2/18:0)	0,21699592707196244	6443882	HMDB0012101	Lipid
hydroquinone sulfate	0,2169570246742446	161220	HMDB0240263	Xenobiotics
o-cresol sulfate	0,2164026824535683	11615528	HMDB0011635	Xenobiotics
cis-4-decenoate (10:1n6)*	0,21528923303176717	5282726	HMDB0004980	Lipid
S-methylcysteine sulfoxide	0,21501684298624113	82142	HMDB0029432	Amino Acid
stachydrine	0,21479555565967529	115244	HMDB0004827	Xenobiotics
ascorbic acid 2-sulfate	0,2147053190791824	54676864	HMDB0060649	Cofactors and Vitamins
methionine sulfoxide	0,21414675239262135	158980	HMDB0002005	Amino Acid
p-cresol sulfate	0,21401460121062818	4615423	HMDB0011635	Xenobiotics
5-dodecenoate (12:1n7)	0,21356754560027918	5312378	HMDB0000529	Lipid
1-palmitoyl-2-palmitoleoyl-GPC (16:0/16:1)*	0,21242126772433748	6443788	HMDB0007969	Lipid
hexadecenedioate (C16:1-DC)*	0,21241231998271268	NA	NA	Lipid
N2,N5-diacetylornithine	0,21239138622919382	65977	HMDB0240345	Amino Acid
2-hydroxyarachidate*	0,21211278028192818	5225199	NA	Lipid
myristoleate (14:1n5)	0,21116474770095525	5281119	HMDB0002000	Lipid
choline phosphate	0,21097200415380468	1014	HMDB0001565	Lipid
isoursodeoxycholate	0,2102891571598154	127601	HMDB0000686	Lipid
glycoursodeoxycholate	0,21014942235092463	12310288	HMDB0000708	Lipid
2-hydroxyhippurate (salicylurate)	0,2076170652402064	10253	HMDB0000840	Xenobiotics
vanillic acid glycine	0,20681243793685206	3083688	HMDB0060026	Xenobiotics
6-oxopiperidine-2-carboxylate	0,20626436132783726	3014237	HMDB0061705	Amino Acid
androstenediol (3beta,17beta) disulfate (1)	0.206055	87120982	HMDB0240313	Lipid
sulfate of piperine metabolite C16H19NO3 (2)*	0,20526158714429543	NA	NA	Xenobiotics
isoleucylglycine	0,20363758021102935	342532	HMDB0028907	Peptide
1-palmitoyl-2-linoleoyl-GPC (16:0/18:2)	0,20314176004790982	5287971	HMDB0007973	Lipid
4-hydroxychlorothalonil	0,20258785299792953	34217	HMDB0240624	Xenobiotics
eugenol sulfate	0,20236866062818062	180632	HMDB0135245	Xenobiotics
1-(1-enyl-palmitoyl)-2-linoleoyl-GPE (P-16:0/18:2)*	0,20169989821998374	52925127	HMDB0011343	Lipid
glycochenodeoxycholate	0,20125368161856713	12544	HMDB0000637	Lipid
1-palmitoyl-GPE (16:0)	0,19865192999453726	9547069	HMDB0011503	Lipid
glutarate (C5-DC)	0,1982407143041433	743.442	HMDB0000661	Lipid
p-cresol glucuronide*	0,19807637029658087	154035	HMDB0011686	Amino Acid
1-palmitoyl-2-dihomo-linolenoyl-GPC (16:0/20:3n3 or 6)*	0,19783280014164706	NA	NA	Lipid
cholate	0,19687751949632842	221493	HMDB0000619	Lipid
4-chlorobenzoic acid	0,19610191107089547	6318	NA	Xenobiotics
N-methylhydroxyproline**	0,19570900421184462	9860390	NA	Amino Acid
mannose	0,19429716020380094	82308,439680,185698,18950	HMDB0000169	Carbohydrate
deoxycholate	0,19334668219447926	222528	HMDB0000626	Lipid
1-cerotoyl-GPC (26:0)*	0,19283678510750787	NA	HMDB0029205	Lipid
bilirubin (Z,Z)	0,1917260823215932	5280352	HMDB0000054	Cofactors and Vitamins
deoxycholic acid glucuronide	0,19160620690167385	NA	NA	Lipid
5alpha-androstan-3beta,17alpha-diol disulfate	0.191264	56639109	HMDB0094682	Lipid
sphingomyelin (d18:2/23:1)*	0,1904204228464161	NA	HMDB0240668	Lipid
1-palmitoleoyl-2-linolenoyl-GPC (16:1/18:3)*	0.1892	52922452	HMDB0008008	Lipid
5alpha-androstan-3alpha,17beta-diol monosulfate (1)	0,18906919516012066	1.21596e+08	NA	Lipid
2-aminooctanoate	0,18733537085693797	69522	HMDB0000991	Lipid
2-ketocaprylate	0,1864965050947834	67600	HMDB0013211	Amino Acid
4-methylcatechol sulfate	0,18624175883129737	54104170	HMDB0240459	Xenobiotics
ursodeoxycholate	0,18383020522626864	31401	HMDB0000946	Lipid
1-stearoyl-2-docosahexaenoyl-GPE (18:0/22:6)*	0,1828464924980289	9546798	HMDB0009012	Lipid
4-allylphenol sulfate	0,18278352499963696	66633409	NA	Xenobiotics
cis-3,4-methyleneheptanoate	0,18277499547674986	NA	NA	Lipid
cinnamoylglycine	0,18205555926134334	709625	HMDB0011621	Xenobiotics
4-ethylphenylsulfate	0,18190832265728277	20822574	HMDB0062551	Xenobiotics
3-indoleglyoxylic acid	0,17956485874556768	73863	NA	Xenobiotics
2-methoxyhydroquinone sulfate (1)	0,17865601302087608	NA	NA	Xenobiotics
3-hydroxyhexanoylcarnitine (1)	0,17811418973140333	NA	NA	Lipid
glycerophosphorylcholine (GPC)	0,17680602583252686	71920	HMDB0000086	Lipid
N-palmitoyl-sphingadienine (d18:2/16:0)*	0,17582614397420876	NA	HMDB0240686	Lipid
2-hydroxylaurate	0,17332231083734845	97783	NA	Lipid
1-palmitoyl-2-oleoyl-GPE (16:0/18:1)	0,1720759021072964	5283496	HMDB0008927	Lipid
4-allylcatechol sulfate	0,17115936260278833	NA	NA	Xenobiotics
arginine	0,1702686038262515	6322	HMDB0000517	Amino Acid
dibutyl sulfosuccinate	0,16978309236162137	423891	NA	Xenobiotics
3-(3-hydroxyphenyl)propionate	0,1696584169408708	91	HMDB0000375	Xenobiotics
glycine	0,1692230982647588	750	HMDB0000123	Amino Acid
N4-acetylcytidine	0,1691628249072022	107461	HMDB0005923	Nucleotide
3-methylhistidine	0,16866141399899512	64969	HMDB0000479	Amino Acid
gamma-glutamylglutamine	0,16864892715551447	150914	HMDB0011738	Peptide
hydroxy-CMPF*	0,16716324952573883	NA	NA	Lipid
1-palmitoyl-2-arachidonoyl-GPE (16:0/20:4)*	0,1666431111676549	9546800	HMDB0008937	Lipid
1-myristoyl-2-palmitoyl-GPC (14:0/16:0)	0,16544498079014508	129657	HMDB0007869	Lipid
2-aminophenol sulfate	0,16480337859729982	181670	HMDB0061116	Xenobiotics
anthranilate	0,16414575780737023	227	HMDB0001123	Amino Acid
glycocholate	0,16408698488970552	10140	HMDB0000138	Lipid
trans-4-hydroxyproline	0,16305654607669356	5810	HMDB0000725	Amino Acid
sphingomyelin (d18:2/24:1, d18:1/24:2)*	0,1629516248296099	85336023	HMDB0240636,HMDB0240615	Lipid
13-HODE + 9-HODE	0,16274054723186523	5312830,5282945,1424,5282947,5282944	HMDB0004670,HMDB0004667	Lipid
octadecenedioate (C18:1-DC)	0,16268664268793548	9543674	NA	Lipid
asparagine	0,16160526570964787	6267	HMDB0000168	Amino Acid
gamma-carboxyglutamate	0.161131	40772	HMDB0041900	Amino Acid
ethyl beta-glucopyranoside	0,16071120601423866	121667	HMDB0029968	Xenobiotics
9-hydroxystearate	0,15961350693821413	9570127	HMDB0061661	Lipid
undecanedioate (C11-DC)	0,1575634545467102	15816	HMDB0000888	Lipid
methylmalonate (MMA)	0,15709770326912234	487	HMDB0000202	Lipid
glycoursodeoxycholic acid sulfate (1)	0,15504612014398994	NA	NA	Lipid
1-(1-enyl-palmitoyl)-2-palmitoyl-GPC (P-16:0/16:0)*	0,15433221451333223	11146967	HMDB0011206	Lipid
1-palmitoyl-2-oleoyl-GPI (16:0/18:1)*	0,1540313919056352	71296232	HMDB0009783	Lipid
gamma-glutamylhistidine	0.153397	7017195	HMDB0029151	Peptide
epiandrosterone sulfate	0,1531588534366492	9929317	HMDB0062657	Lipid
carboxyethyl-GABA	0,15307995964176505	2572	HMDB0002201	Amino Acid
9,10-DiHOME	0,15190910501105567	9966640	HMDB0004704	Lipid
N-formylanthranilic acid	0,1497248585370054	101399	HMDB0004089	Amino Acid
3-methylglutaconate	0,14875188669248127	1551553	HMDB0000522	Amino Acid
lactosyl-N-nervonoyl-sphingosine (d18:1/24:1)*	0,14793758302730517	NA	HMDB0004872	Lipid
3-formylindole	0,14753187375182386	10256	HMDB0029737	Xenobiotics
hexadecasphingosine (d16:1)*	0,14711714070888027	14767871	NA	Lipid
histidine	0,14578468297532426	6274	HMDB0000177	Amino Acid
branched-chain, straight-chain, or cyclopropyl 10:1 fatty acid (1)*	0.142488	NA	NA	Partially Characterized Molecules
3-ureidopropionate	0,14184543316159579	111	HMDB0000026	Nucleotide
etiocholanolone glucuronide	0,1407950346536297	270605	HMDB0004484	Lipid
glycosyl ceramide (d18:2/24:1, d18:1/24:2)*	0,13941969948102312	NA	NA	Lipid
3,5-dichloro-2,6-dihydroxybenzoic acid	0,13888481242420284	24721632	NA	Xenobiotics
theobromine	0,13881539211247845	5429	HMDB0002825	Xenobiotics
imidazole propionate	0,13809619406871484	70630	HMDB0002271	Amino Acid
S-methylcysteine	0,13704690303187697	24417,7058174,88180	HMDB0002108	Amino Acid
thymol sulfate	0,13559045133008724	12456386	HMDB0062720	Xenobiotics
trimethylamine N-oxide	0,13505732653745378	1145	HMDB0000925	Lipid
1-oleoyl-2-arachidonoyl-GPE (18:1/20:4)*	0,13373823151370923	348281223	HMDB0009069	Lipid
glycochenodeoxycholate 3-sulfate	0,13199497211033984	21116917,21125002,11954205	HMDB0002409,HMDB0002496,HMDB0002497	Lipid
hydroxypalmitoyl sphingomyelin (d18:1/16:0(OH))**	0,13077210108966847	NA	NA	Lipid
2R,3R-dihydroxybutyrate	0,12950236757023195	13120901	HMDB0000498	Lipid
1-oleoyl-2-docosahexaenoyl-GPC (18:1/22:6)*	0,1277019053527563	24778955	HMDB0008123	Lipid
N2-acetyl,N6-methyllysine	0,12722312335279723	NA	NA	Amino Acid
glycolithocholate	0.126275	115245	HMDB0000698	Lipid
taurodeoxycholate	0,12543536072201286	2733768	HMDB0000896	Lipid
3-hydroxybutyrate (BHBA)	0,12458496600042003	94318,441,92135	HMDB0000442,HMDB0000357,HMDB0000011	Lipid
piperine	0,1236326463539475	638024	HMDB0029377	Xenobiotics
6-bromotryptophan	0,12259053384560313	9856996	NA	Amino Acid
androstenediol (3beta,17beta) monosulfate (1)	0,11739429536575047	1.29671e+08	HMDB0240429	Lipid
taurochenodeoxycholate	0,11733870654602041	387316	HMDB0000951	Lipid
1-linoleoyl-2-linolenoyl-GPC (18:2/18:3)*	0,11522422031090573	52922731	HMDB0008141	Lipid
benzoate	0,11446008100376126	243	HMDB0001870	Xenobiotics
2-naphthol sulfate	0,11292687971661015	74428	NA	Xenobiotics
cortisone	0,1125960619021186	222786	HMDB0002802	Lipid
androstenediol (3beta,17beta) monosulfate (2)	0,10974000627742192	NA	HMDB0240429,HMDB0186954	Lipid
androstenediol (3alpha, 17alpha) monosulfate (3)	0,10862832668264684	NA	NA	Lipid
octadecadienedioate (C18:2-DC)*	0,10811149122136798	NA	NA	Lipid
androstenediol (3beta,17beta) disulfate (2)	0,10488119571863448	87120982	HMDB0240313	Lipid
pyrraline	0,10456908301594282	14274616	HMDB0033143	Xenobiotics
pregnenetriol disulfate*	0,10357777627481657	NA	NA	Lipid
pregnenetriol sulfate*	0,10284608493278186	129671303	NA	Lipid
glycolithocholate sulfate*	0,10250377548069692	72222	HMDB0002639	Lipid
17alpha-hydroxypregnanolone glucuronide	0,10160182801347334	NA	NA	Lipid
1-stearoyl-2-oleoyl-GPI (18:0/18:1)*	0,10142166743469379	NA	HMDB0240667	Lipid
imidazole lactate	0,10093101697496512	793	HMDB0002320	Amino Acid
androsterone glucuronide	0.0982417	114833	HMDB0002829	Lipid
caproate (6:0)	0.0937172	8892	HMDB0000535	Lipid
gamma-CEHC	0.0936345	133098	HMDB0001931	Cofactors and Vitamins
1,5-anhydroglucitol (1,5-AG)	0.0927105	64960	HMDB0002712	Carbohydrate
threonate	0.088892	151153	HMDB0062620,HMDB0000943	Cofactors and Vitamins
lithocholate sulfate (1)	0.088499	451489	NA	Lipid
1-stearoyl-2-linoleoyl-GPI (18:0/18:2)	0.0876875	NA	HMDB0009809	Lipid
3b-hydroxy-5-cholenoic acid	0.0855356	92997	HMDB0000308	Lipid
deoxycholic acid 12-sulfate*	0.0852309	NA	NA	Lipid
adipoylcarnitine (C6-DC)	0.0851727	71296139	HMDB0061677	Lipid
N-acetyl-1-methylhistidine*	0.0823372	53859791	HMDB0240340	Amino Acid
homoarginine	0.0820548	9085	HMDB0000670	Amino Acid
taurocholate	0.0797444	6675.47	HMDB0000036	Lipid
1,2-dilinoleoyl-GPC (18:2/18:2)	0.0768485	5288075	HMDB0008138	Lipid
N-acetylglycine	0.0722473	10972	HMDB0000532	Amino Acid

### Sheet: Suppl. Table 4
Table S4: Paired t-test results for metabolite levels from baseline vs. 6-year follow-up.
Metabolite name	T statistic	P	Mean difference	Std. mean difference	FDR
glutamine	11406	3.388807332074192 x 10-29	0.074	0.262	2.6186238475118758 x 10-28
tryptophan	-10837	1.3459495278907092 x 10-26	-0.064	-0.248	9.339241622098798 x 10-26
beta-alanine	4027	5.863328416688187 x 10-5	0.053	0.092	1.0492271903547283 x 10-4
glutamate	3739	1.9020253090121507 x 10-4	0.07	0.086	3.257877103597638 x 10-4
glycine	10626	1.1602967651888268 x 10-25	0.085	0.244	7.5143028602704975 x 10-25
histidine	-2353	0.018740024691186262	-0.011	-0.054	0.02523409265347853
leucine	2638	0.008398226084335745	0.013	0.06	0.01199746583476535
cholesterol	7699	2.192088066966979 x 10-14	0.059	0.177	7.566598403743887 x 10-14
phenylalanine	1622	0.10487635442630462	0.007	0.037	0.12712285385006622
glutarate (C5-DC)	2.62	0.008858105354637465	0.059	0.06	0.01254898258573641
aspartate	5752	1.023769670411267 x 10-8	0.098	0.132	2.6270316070930626 x 10-8
spermidine	3545	4.024650821434041 x 10-4	0.059	0.081	6.626543725363554 x 10-4
asparagine	-0.294	0.7689487127477889	-0.002	-0.007	0.7934523894817851
creatinine	6612	4.90286727105144 x 10-11	0.025	0.152	1.43087971859012 x 10-10
lactate	-10632	1.0934461022371835 x 10-25	-0.115	-0.244	7.149455283858507 x 10-25
alpha-ketoglutarate	6481	1.1600641618852219 x 10-10	0.096	0.149	3.314469033957777 x 10-10
3-hydroxy-3-methylglutarate	10243	5.255580004023072 x 10-24	0.105	0.235	3.107647306726686 x 10-23
4-hydroxyphenylacetate	4081	4.672886589040087 x 10-5	0.085	0.094	8.518935336587827 x 10-5
3-hydroxybutyrate (BHBA)	-0.021	0.9830540427494052	-0.001	0	0.9845018395723056
caffeine	5136	3.0863295468228107 x 10-7	0.246	0.118	6.880997022424627 x 10-7
nicotinamide	7911	4.297358988728279 x 10-15	0.192	0.181	1.6144774101299614 x 10-14
phytanate	-5693	1.4423615305840999 x 10-8	-0.126	-0.131	3.6059038264602496 x 10-8
dihydroorotate	-8.5	3.768480594872958 x 10-17	-0.212	-0.195	1.5916564003190132 x 10-16
uridine	3652	2.6758361100445564 x 10-4	0.026	0.084	4.5038825614611346 x 10-4
homovanillate (HVA)	1029	0.30355962073649534	0.014	0.024	0.34289126594820074
linoleate (18:2n6)	-2782	0.005451570297533671	-0.053	-0.064	0.00800662592294362
allantoin	-2.9	0.003774765225317724	-0.022	-0.066	0.005704089673813449
deoxycholate	2408	0.016118343725667776	0.049	0.055	0.02205326706932412
arachidate (20:0)	-2.84	0.00456106140830582	-0.032	-0.065	0.006786699688507565
margarate (17:0)	3193	0.001430320781076844	0.048	0.073	0.002246231249728069
isoleucine	-0.025	0.9800804885343042	0	-0.001	0.982971581420836
alanine	9129	1.715719121912779 x 10-19	0.077	0.209	8.216119738737251 x 10-19
threonine	-2111	0.03491466179081575	-0.018	-0.048	0.04583391895319443
tyrosine	3726	2.0051594465645762 x 10-4	0.04	0.085	3.417314345022335 x 10-4
lysine	4281	1.9504726048441998 x 10-5	0.022	0.098	3.747021137395998 x 10-5
methionine	2375	0.01764689800685998	0.023	0.054	0.023904164630806343
malate	4428	1.0029383165092396 x 10-5	0.039	0.102	1.976805957177632 x 10-5
palmitate (16:0)	0.426	0.6702853386867818	0.006	0.01	0.708855412608105
nonadecanoate (19:0)	-0.075	0.9400650685393399	-0.001	-0.002	0.9470285134914831
stearate (18:0)	-1299	0.19423594816039563	-0.015	-0.03	0.22445118061786548
pentadecanoate (15:0)	5078	4.177480394461156 x 10-7	0.085	0.116	9.19316073862002 x 10-7
myristate (14:0)	5585	2.6709627210491283 x 10-8	0.115	0.128	6.440619327352508 x 10-8
kynurenate	4971	7.254768057848412 x 10-7	0.059	0.114	1.5811673972233717 x 10-6
5,6-dihydrothymine	5398	7.567423521737887 x 10-8	0.058	0.124	1.7683326442549015 x 10-7
5-methylthioadenosine (MTA)	9092	2.3883405800388035 x 10-19	0.078	0.208	1.1357144016967736 x 10-18
pipecolate	-1657	0.09764710862211043	-0.038	-0.038	0.11899647645705214
ornithine	-3.95	8.097090130342472 x 10-5	-0.039	-0.091	1.4376034696169401 x 10-4
5-oxoproline	-5624	2.1365766563153394 x 10-8	-0.045	-0.129	5.2074269759657015 x 10-8
methylmalonate (MMA)	1751	0.080117216090676	0.026	0.04	0.0994155236161673
N6,N6,N6-trimethyllysine	1614	0.10664558224064723	0.021	0.037	0.1290373592947333
orotate	6863	9.092785835556184 x 10-12	0.072	0.157	2.7603099857938415 x 10-11
pantothenate	3683	2.3706281255386183 x 10-4	0.052	0.084	4.020017768993168 x 10-4
picolinate	0.339	0.7343869992859772	0.005	0.008	0.7624170374266633
salicylate	7994	2.237998199313831 x 10-15	0.332	0.183	8.796755927938757 x 10-15
sarcosine	30019	2.2029009426585204 x 10-162	0.407	0.688	2.496621068346323 x 10-160
erucate (22:1n9)	2194	0.028345310329445813	0.047	0.05	0.0374996323424575
4-acetamidobutanoate	7961	2.9159473602614972 x 10-15	0.09	0.183	1.1266160255555786 x 10-14
alpha-tocopherol	9504	5.855836641466207 x 10-21	0.157	0.218	3.086797609455054 x 10-20
citrate	15239	1.4632637697766737 x 10-49	0.081	0.349	3.316731211493794 x 10-48
3-aminoisobutyrate	9.43	1.1529162298352232 x 10-20	0.113	0.216	5.939265426423877 x 10-20
vanillylmandelate (VMA)	12422	4.026928778748736 x 10-34	0.113	0.285	3.8032105132626954 x 10-33
glycerate	-9361	2.15282151462218 x 10-20	-0.094	-0.215	1.100690699205325 x 10-19
N-acetylalanine	14024	1.3733325832472331 x 10-42	0.073	0.322	2.0752581257958188 x 10-41
N-acetylleucine	14363	1.716508757494141 x 10-44	0.153	0.329	2.9180648877400396 x 10-43
N-acetylmethionine	9878	1.7915537401844624 x 10-22	0.096	0.226	1.0068235895251525 x 10-21
N-acetylvaline	15325	4.496045755089484 x 10-50	0.106	0.351	1.0542452115382238 x 10-48
phosphoethanolamine	14484	3.54082257069962 x 10-45	0.378	0.332	6.507457697502005 x 10-44
urate	6127	1.0850491680292907 x 10-9	0.035	0.14	2.916337684821809 x 10-9
ursodeoxycholate	1696	0.08996883988707441	0.059	0.039	0.1104310670094054
arginine	7451	1.394939120404857 x 10-13	0.061	0.171	4.604653407161664 x 10-13
caprate (10:0)	1.77	0.07691225561230484	0.029	0.041	0.09614031951538106
fumarate	-2713	0.00672686894092657	-0.031	-0.062	0.009753242814136604
laurate (12:0)	1384	0.16663300208048548	0.027	0.032	0.19469148009403803
serine	-1775	0.07611981252219714	-0.012	-0.041	0.09550087179906654
valine	2.05	0.040459035741221686	0.013	0.047	0.052907969815443746
urea	8022	1.7952203665559914 x 10-15	0.082	0.184	7.180881466223966 x 10-15
cortisol	-7.74	1.596983799950432 x 10-14	-0.114	-0.177	5.6559842914911125 x 10-14
N-stearoyl-sphinganine (d18:0/18:0)*	7489	1.0548091223963145 x 10-13	0.159	0.172	3.498879040143872 x 10-13
cortisone	-2333	0.019752761711669207	-0.023	-0.053	0.026545213367460595
retinol (Vitamin A)	4666	3.2873157254460713 x 10-6	0.055	0.107	6.815166747876002 x 10-6
proline	5703	1.3600350368641363 x 10-8	0.041	0.131	3.425273426176343 x 10-8
quinolinate	7757	1.411603537819499 x 10-14	0.118	0.178	5.0520547669329436 x 10-14
taurine	15415	1.308990883925946 x 10-50	0.3	0.353	3.1789778609630113 x 10-49
citrulline	8124	8.06260806043683 x 10-16	0.059	0.186	3.2829781323934398 x 10-15
biliverdin	3934	8.637997614079039 x 10-5	0.065	0.09	1.5217197869362036 x 10-4
gamma-glutamylglutamine	-8603	1.5921095022018712 x 10-17	-0.071	-0.197	6.895760901256512 x 10-17
gamma-glutamyltyrosine	2745	0.006106170348320235	0.032	0.063	0.008910291495402917
thyroxine	-4369	1.3183493411444234 x 10-5	-0.033	-0.1	2.5835087953262477 x 10-5
N-formylmethionine	12.66	2.528189658678163 x 10-35	0.096	0.29	2.5659238326882855 x 10-34
adenosine 3',5'-cyclic monophosphate (cAMP)	7531	7.724047597143108 x 10-14	0.069	0.173	2.587365697565179 x 10-13
betaine	8566	2.1849987950711317 x 10-17	0.079	0.196	9.344648934895405 x 10-17
xanthine	5798	7.839340779507068 x 10-9	0.067	0.133	2.0192241401760628 x 10-8
3-ureidopropionate	2699	0.007018856954925621	0.032	0.062	0.010111912562180978
anthranilate	-5411	7.059181697748687 x 10-8	-0.084	-0.124	1.6609839288820442 x 10-7
dimethylglycine	0.587	0.5570374455839682	0.005	0.013	0.5993440870207253
corticosterone	-12423	3.97351479276176 x 10-34	-0.305	-0.285	3.8032105132626954 x 10-33
2-aminoadipate	3.57	3.664025672884405 x 10-4	0.045	0.082	6.062134933239405 x 10-4
3-methoxytyrosine	2127	0.03358983047739467	0.018	0.049	0.04418004782326571
beta-hydroxyisovalerate	-1666	0.09595249276322536	-0.019	-0.038	0.11714128380429667
taurodeoxycholate	-3119	0.0018448738766365428	-0.106	-0.072	0.002857663408001934
glycerol	7214	7.811728970955931 x 10-13	0.131	0.165	2.5295122382143014 x 10-12
kynurenine	5813	7.167462806196776 x 10-9	0.053	0.133	1.8602575222190104 x 10-8
carnitine	8.7	7.0411072074901 x 10-18	0.052	0.199	3.129380981106711 x 10-17
choline	2257	0.024104258571346276	0.014	0.052	0.0321390114284617
N1-methyladenosine	14477	3.87262579078725 x 10-45	0.088	0.332	6.929961941408763 x 10-44
3-methyl-2-oxovalerate	0.409	0.6826358187988717	0.005	0.009	0.7196780725321439
3-methylhistidine	1764	0.07795786212676256	0.089	0.04	0.09709037774029038
xanthurenate	-0.842	0.3998049204168356	-0.014	-0.019	0.4420607250137369
4-guanidinobutanoate	-4245	2.2957254964128766 x 10-5	-0.091	-0.097	4.336370382113211 x 10-5
5-hydroxylysine	-1.98	0.04788077130601072	-0.019	-0.045	0.0622541577210082
cystathionine	10446	7.099873684337369 x 10-25	0.233	0.24	4.4702908382864915 x 10-24
imidazole lactate	-0.212	0.8320982001923486	-0.002	-0.005	0.8508673325275143
N-acetylglutamate	1962	0.04989163351417732	0.021	0.045	0.06462154436122015
methylsuccinate	10034	4.0113786370952896 x 10-23	0.117	0.23	2.311641926461692 x 10-22
3-phenylpropionate (hydrocinnamate)	0.219	0.8264080336980478	0.008	0.005	0.8463214802931815
hippurate	3946	8.240170797311035 x 10-5	0.1	0.09	1.459196912023829 x 10-4
ethylmalonate	5182	2.422908627238926 x 10-7	0.046	0.119	5.43755071459561 x 10-7
ribitol	6.1	1.2797157608697599 x 10-9	0.048	0.14	3.4260106983914833 x 10-9
benzoate	-0.442	0.6583907902607287	-0.006	-0.01	0.6984488882641116
glycerophosphorylcholine (GPC)	-20183	3.089722620659758 x 10-82	-0.237	-0.463	1.9100103473169414 x 10-80
sphingosine	13705	7.715124017523127 x 10-41	0.397	0.314	1.0492568663831452 x 10-39
dihomo-linoleate (20:2n6)	-4136	3.682486553581975 x 10-5	-0.073	-0.095	6.767813125502009 x 10-5
gamma-glutamylhistidine	-2722	0.006556430122288189	-0.039	-0.062	0.009526436929820446
paraxanthine	5567	2.9583647332068843 x 10-8	0.201	0.128	7.108438228200288 x 10-8
2-hydroxyhippurate (salicylurate)	10299	3.0327129697631025 x 10-24	0.435	0.236	1.8412900173561694 x 10-23
quinate	9336	2.7090058385851486 x 10-20	0.366	0.214	1.3593160326596888 x 10-19
indolelactate	3305	9.683037131415447 x 10-4	0.032	0.076	0.001538426460131426
cys-gly, oxidized	8657	1.017278640984044 x 10-17	0.137	0.198	4.491879713436039 x 10-17
gamma-glutamylleucine	-4234	2.4066464872671925 x 10-5	-0.045	-0.097	4.533295322276152 x 10-5
methionine sulfoxide	-0.459	0.6464910714871928	-0.006	-0.011	0.6868967634551423
theobromine	3394	7.039131740821462 x 10-4	0.135	0.078	0.001134267673876444
theophylline	4941	8.470152415891253 x 10-7	0.168	0.113	1.8343005231866408 x 10-6
eicosapentaenoate (EPA	4286	1.908335228192332 x 10-5	0.088	0.098	3.69705970134127 x 10-5
glycocholate	-2.37	0.0178795907362939	-0.08	-0.054	0.02414054935236432
taurochenodeoxycholate	-5354	9.655006612293969 x 10-8	-0.198	-0.123	2.2331307810747954 x 10-7
taurocholate	-2899	0.0037905579770210157	-0.107	-0.066	0.005715253712581576
1,2-dipalmitoyl-GPC (16:0/16:0)	-3273	0.0010834540345316963	-0.019	-0.075	0.0017173630384185396
1-myristoyl-2-palmitoyl-GPC (14:0/16:0)	1448	0.14780203619765409	0.026	0.033	0.174186108517166
1-palmitoyl-2-oleoyl-GPE (16:0/18:1)	8892	1.3683299528694194 x 10-18	0.166	0.204	6.286921405075711 x 10-18
stearoyl sphingomyelin (d18:1/18:0)	-5.56	3.082014145056516 x 10-8	-0.037	-0.127	7.37947048816349 x 10-8
1,5-anhydroglucitol (1,5-AG)	-4.34	1.4991968058391708 x 10-5	-0.038	-0.1	2.929465022904127 x 10-5
maleate	3147	0.0016760010632734033	0.068	0.072	0.0026099225407611765
tartronate (hydroxymalonate)	-11348	6.311580152164981 x 10-29	-0.168	-0.26	4.768749448302429 x 10-28
oxalate (ethanedioate)	-0.523	0.6009704291101037	-0.005	-0.012	0.6415382916716963
erythritol	9924	1.1522103620754052 x 10-22	0.103	0.228	6.52919205176063 x 10-22
3-hydroxymyristate	-0.014	0.98854613490452925	0	0	0.98854613490452925
3-hydroxyoctanoate	-1354	0.17596827621083894	-0.024	-0.031	0.20441172889229228
2-hydroxyoctanoate	-2606	0.009222401013653913	-0.047	-0.06	0.01303790579892861
3-hydroxydecanoate	-1601	0.10946106967951873	-0.031	-0.037	0.1319743393299162
4-methyl-2-oxopentanoate	1.93	0.0537954467286133	0.027	0.044	0.06915104683451237
phenyllactate (PLA)	1024	0.3057455551126314	0.01	0.023	0.34478769067427756
alpha-hydroxyisocaproate	-0.085	0.9323757278392502	-0.001	-0.002	0.9420735437305945
homoarginine	-1.74	0.08205148148040642	-0.019	-0.04	0.10144546801213884
homocitrulline	1833	0.06700095503543983	0.036	0.042	0.08484292257746572
cysteine s-sulfate	-22994	1.9810751244706664 x 10-103	-0.329	-0.527	1.6839138558000664 x 10-101
cholate	1967	0.04933858523960124	0.094	0.045	0.0640271716849787
indoleacetate	2711	0.0067738279398283415	0.045	0.062	0.009800431912943133
1-methylnicotinamide	1211	0.22609548589141057	0.025	0.028	0.25970427433472837
3-indoxyl sulfate	5403	7.364413951424378 x 10-8	0.084	0.124	1.7268280989546818 x 10-7
N-acetylglycine	2032	0.042316001897414975	0.031	0.047	0.05512429365946778
creatine	0.39	0.6964598738692425	0.005	0.009	0.7289449204627849
threonate	-0.89	0.37359244096662947	-0.013	-0.02	0.4157820946928118
N-(2-furoyl)glycine	9942	9.668966295621609 x 10-23	0.315	0.228	5.525123597498062 x 10-22
pyridoxate	4754	2.140491971101366 x 10-6	0.122	0.109	4.492390556632497 x 10-6
androsterone sulfate	-15423	1.1747959494448492 x 10-50	-0.247	-0.354	2.958745354157398 x 10-49
2-pyrrolidinone	5641	1.9398976529678448 x 10-8	0.073	0.129	4.779457985572951 x 10-8
3-carboxy-4-methyl-5-propyl-2-furanpropanoate (CMPF)	0.439	0.6604846880962985	0.013	0.01	0.6995787973605653
glycolithocholate	3424	6.307021396671624 x 10-4	0.093	0.079	0.0010235738782187838
3-(4-hydroxyphenyl)lactate	5598	2.4899900652505107 x 10-8	0.056	0.128	6.047118729894097 x 10-8
trans-4-hydroxyproline	-2512	0.012090844129006822	-0.04	-0.058	0.016847897556812784
hexanoylcarnitine (C6)	8272	2.439017062296596 x 10-16	0.145	0.19	1.0175040505286413 x 10-15
glycochenodeoxycholate	-1183	0.23692981566002047	-0.038	-0.027	0.27169017647354793
1-methyl-4-imidazoleacetate	7578	5.441600939857269 x 10-14	0.094	0.174	1.8318260589618528 x 10-13
N-acetylneuraminate	13012	3.835808546232653 x 10-37	0.137	0.298	4.2070158249003294 x 10-36
dodecanedioate (C12-DC)	-0.75	0.4534172084895238	-0.015	-0.017	0.49569726973131223
N-acetyltyrosine	11272	1.4161923825895202 x 10-28	0.125	0.258	1.0467508914792106 x 10-27
1,3-dimethylurate	4459	8.711940350632246 x 10-6	0.129	0.102	1.727148524323594 x 10-5
3-hydroxy-2-ethylpropionate	2807	0.005047055580264107	0.029	0.064	0.007477119378169046
trigonelline (N'-methylnicotinate)	7726	1.77838507723067 x 10-14	0.225	0.177	6.233514703695132 x 10-14
indolepropionate	3328	8.917681049329735 x 10-4	0.085	0.076	0.0014234796041183613
butyrylcarnitine (C4)	11225	2.3356633059418176 x 10-28	0.145	0.257	1.689628774511102 x 10-27
docosadienoate (22:2n6)	-4522	6.495675924952358 x 10-6	-0.074	-0.104	1.3029674421733343 x 10-5
myristoleate (14:1n5)	3354	8.123459571017166 x 10-4	0.076	0.077	0.0013028189878046398
dehydroepiandrosterone sulfate (DHEA-S)	-20574	4.425432628596026 x 10-85	-0.254	-0.472	3.0092941874452975 x 10-83
3-methylxanthine	4953	7.944758467488807 x 10-7	0.164	0.114	1.7260178140231273 x 10-6
propionylcarnitine (C3)	12995	4.716929530397344 x 10-37	0.14	0.298	5.011737626047178 x 10-36
3-hydroxylaurate	-0.598	0.5502392573345749	-0.014	-0.014	0.5929678208993834
caproate (6:0)	-14585	9.43198488244058 x 10-46	-0.212	-0.334	1.8324999200170268 x 10-44
caprylate (8:0)	-1936	0.052980725048859714	-0.027	-0.044	0.06823275195686478
10-undecenoate (11:1n1)	1829	0.06752043021429915	0.03	0.042	0.0850653084553939
phenol sulfate	5253	1.6640196876097824 x 10-7	0.123	0.12	3.771777958582173 x 10-7
pregnenediol disulfate (C21H34O8S2)*	-13.54	6.086004707326987 x 10-40	-0.2	-0.31	7.958621540350674 x 10-39
bilirubin (E,E)*	-0.872	0.38324591749535875	-0.017	-0.02	0.4244417327310162
glycocholenate sulfate*	-2634	0.008497441823960996	-0.032	-0.06	0.012088410962957066
pregnenediol sulfate (C21H34O5S)*	-14.53	1.9326718158462078 x 10-45	-0.203	-0.333	3.650602318820615 x 10-44
glycolithocholate sulfate*	1444	0.14902996340422317	0.042	0.033	0.1753293687108508
taurocholenate sulfate*	-8596	1.6973073102511634 x 10-17	-0.184	-0.197	7.304866904878424 x 10-17
andro steroid monosulfate C19H28O6S (1)*	-13499	1.0063861113334674 x 10-39	-0.23	-0.31	1.2673010290865886 x 10-38
homostachydrine*	3541	4.077142726973201 x 10-4	0.083	0.081	6.696756169907673 x 10-4
1-arachidonoyl-GPC (20:4n6)*	-13793	2.5533527158194234 x 10-41	-0.141	-0.316	3.5434282586881794 x 10-40
1-palmitoleoyl-GPC (16:1)*	-7764	1.3346482282305074 x 10-14	-0.094	-0.178	4.801908969294947 x 10-14
gamma-glutamylthreonine	-6347	2.746142107024947 x 10-10	-0.063	-0.146	7.621945439905975 x 10-10
gamma-glutamylphenylalanine	-0.285	0.775577732275272	-0.002	-0.007	0.7990800877987652
isobutyrylcarnitine (C4)	6338	2.908252046698584 x 10-10	0.1	0.145	8.039070698191209 x 10-10
pseudouridine	6736	2.1522386045175937 x 10-11	0.038	0.154	6.4189572415437 x 10-11
palmitoleate (16:1n7)	2704	0.006910125747081035	0.072	0.062	0.00997640235247368
eicosenoate (20:1)	4.67	3.2250491163640254 x 10-6	0.095	0.107	6.706524156353325 x 10-6
piperine	4248	2.259355740518891 x 10-5	0.199	0.097	4.279559619924362 x 10-5
alpha-hydroxyisovalerate	-0.27	0.7875663497133641	-0.004	-0.006	0.8102044142285744
N-acetylthreonine	17402	4.7167975241496787 x 10-63	0.464	0.399	1.7819012869009896 x 10-61
N-acetylhistidine	13461	1.621938162131292 x 10-39	0.129	0.309	2.0053053640895973 x 10-38
gamma-glutamyltryptophan	-3091	0.0020220766661255187	-0.027	-0.071	0.0031179413445926365
gamma-glutamylglycine	0.559	0.5763424640917079	0.004	0.013	0.6181591097513586
N-acetylphenylalanine	17438	2.752747569968684 x 10-63	0.174	0.4	1.1010990279874737 x 10-61
N-acetylarginine	7975	2.6048743247980785 x 10-15	0.079	0.183	1.0179968625647663 x 10-14
1-palmitoyl-GPC (16:0)	-11926	1.1375262889490774 x 10-31	-0.077	-0.273	9.916895852376571 x 10-31
N-acetyltryptophan	7997	2.1910741042172638 x 10-15	0.089	0.183	8.662385993417089 x 10-15
1-stearoyl-GPC (18:0)	-6.52	8.959750302726982 x 10-11	-0.057	-0.15	2.570730044664282 x 10-10
N-acetylisoleucine	10598	1.5473708260282294 x 10-25	0.134	0.243	9.926529827350907 x 10-25
5-dodecenoate (12:1n7)	-0.337	0.7359512840959839	-0.007	-0.008	0.7628763310751052
stearidonate (18:4n3)	7.19	9.278728893810725 x 10-13	0.156	0.165	2.976196060278912 x 10-12
10-heptadecenoate (17:1n7)	3228	0.0012658524733934577	0.073	0.074	0.0019925455599711837
10-nonadecenoate (19:1n9)	1.38	0.167806498465323	0.027	0.032	0.19572627608305254
epiandrosterone sulfate	-11.45	2.114162452375104 x 10-29	-0.198	-0.263	1.6716633344361285 x 10-28
linolenate [alpha or gamma	9156	1.3552101565332183 x 10-19	0.209	0.21	6.582449331732774 x 10-19
stachydrine	0.894	0.37150557548807717	0.012	0.02	0.41413736283916797
1-methylxanthine	3587	3.4301310456433574 x 10-4	0.116	0.082	5.716885076072262 x 10-4
7-methylxanthine	6375	2.2901783635554181 x 10-10	0.08	0.146	6.382464291875755 x 10-10
choline phosphate	12.39	5.845035748350095 x 10-34	0.207	0.284	5.371113930916304 x 10-33
3,7-dimethylurate	2509	0.012195652955947083	0.069	0.058	0.01695919020458899
1,3,7-trimethylurate	5387	8.069752515314812 x 10-8	0.194	0.124	1.8792574350733124 x 10-7
isovalerylcarnitine (C5)	-0.163	0.8701750918022726	-0.002	-0.004	0.8818465907981302
stearoylcarnitine (C18)	2862	0.004260634434766675	0.035	0.066	0.006381566994804712
1-linoleoyl-GPC (18:2)	-15127	6.6708802219660165 x 10-49	-0.15	-0.347	1.4632898551409326 x 10-47
5-acetylamino-6-amino-3-methyluracil	8225	3.574987199110783 x 10-16	0.26	0.189	1.4823117654849588 x 10-15
sphingosine 1-phosphate	3166	0.0015722267590673304	0.043	0.073	0.0024577337842891602
gamma-glutamylisoleucine*	9622	1.9731685193427785 x 10-21	0.059	0.221	1.056499679648102 x 10-20
isovalerylglycine	5547	3.320301377532497 x 10-8	0.096	0.127	7.894422855671671 x 10-8
7-methylguanine	5176	2.511574770237396 x 10-7	0.028	0.119	5.61799619658365 x 10-7
phenylacetylglutamine	10671	7.367618953355863 x 10-26	0.222	0.245	4.911745968903909 x 10-25
N4-acetylcytidine	12165	7.70805021772962 x 10-33	0.16	0.279	6.896676510600186 x 10-32
5-methyluridine (ribothymidine)	-1863	0.06266470710036699	-0.011	-0.043	0.07994746872091849
N2,N2-dimethylguanosine	6998	3.5930755728759583 x 10-12	0.068	0.16	1.1207758667686475 x 10-11
N6-carbamoylthreonyladenosine	8776	3.703936226659911 x 10-18	0.057	0.201	1.6791177560858263 x 10-17
oleoylcarnitine (C18:1)	7301	4.1931730483086724 x 10-13	0.084	0.167	1.370845035023989 x 10-12
orotidine	10341	2.0049671554422596 x 10-24	0.096	0.237	1.239434241546124 x 10-23
1-arachidonoyl-GPE (20:4n6)*	5279	1.4463937472980336 x 10-7	0.045	0.121	3.311608579672265 x 10-7
2-palmitoyl-GPC (16:0)*	-4922	9.311242144484313 x 10-7	-0.06	-0.113	1.9973642455045215 x 10-6
catechol sulfate	4617	4.145007212676531 x 10-6	0.093	0.106	8.489773809096509 x 10-6
hydroquinone sulfate	2722	0.006547049954718379	0.08	0.062	0.009526436929820446
cholesterol sulfate	-2546	0.010978114585710994	-0.022	-0.058	0.015391995707800981
tiglylcarnitine (C5:1-DC)	8118	8.398680126236445 x 10-16	0.088	0.186	3.399465765381418 x 10-15
beta-hydroxyisovaleroylcarnitine	7705	2.096597384365127 x 10-14	0.079	0.177	7.273909292695339 x 10-14
4-hydroxyhippurate	-0.94	0.34717086781424134	-0.024	-0.022	0.38828320742382255
1-oleoyl-GPE (18:1)	5717	1.2534551194675275 x 10-8	0.082	0.131	3.168585432111222 x 10-8
1-palmitoyl-GPE (16:0)	-5639	1.9649723429710966 x 10-8	-0.058	-0.129	4.823758820290056 x 10-8
3-(3-hydroxyphenyl)propionate	-1159	0.246611507417776	-0.053	-0.027	0.2823162037779253
N-acetyl-aspartyl-glutamate (NAAG)	6607	5.088149893673145 x 10-11	0.094	0.151	1.47860766140929 x 10-10
tetradecanedioate (C14-DC)	-2127	0.03354606845948106	-0.038	-0.049	0.04418004782326571
hexadecanedioate (C16-DC)	-2.22	0.026546994228232552	-0.036	-0.051	0.03518899819726732
thymol sulfate	1353	0.17615481342776954	0.081	0.031	0.20441172889229228
4-vinylphenol sulfate	0.246	0.8060109114947305	0.009	0.006	0.8279266160368833
4-ethylphenylsulfate	7599	4.664601648933877 x 10-14	0.309	0.174	1.5780741896890727 x 10-13
p-cresol sulfate	9335	2.718632065319378 x 10-20	0.263	0.214	1.3593160326596888 x 10-19
1-linoleoyl-GPE (18:2)*	-4846	1.3621949497815489 x 10-6	-0.063	-0.111	2.8856466225901968 x 10-6
gamma-glutamylglutamate	1294	0.19573876692040046	0.026	0.03	0.225597222891309
2-hydroxy-3-methylvalerate	-1745	0.08111720127547394	-0.027	-0.04	0.10047303618820086
deoxycarnitine	-4548	5.75235583873047 x 10-6	-0.051	-0.104	1.1572786894487335 x 10-5
N6-acetyllysine	4282	1.9430332912904508 x 10-5	0.028	0.098	3.747021137395998 x 10-5
octadecanedioate (C18-DC)	-3532	4.224749327638776 x 10-4	-0.062	-0.081	6.922480826010524 x 10-4
7-alpha-hydroxy-3-oxo-4-cholestenoate (7-Hoca)	3317	9.2551344008252 x 10-4	0.033	0.076	0.001473885572028369
dimethylarginine (SDMA + ADMA)	4578	5.006865773219786 x 10-6	0.144	0.105	1.0163190226237178 x 10-5
o-cresol sulfate	-0.524	0.6003994834476205	-0.017	-0.012	0.6415382916716963
taurolithocholate 3-sulfate	-3034	0.002445142528894151	-0.096	-0.07	0.0037196799097271205
succinylcarnitine (C4-DC)	6.97	4.3409729387169744 x 10-12	0.194	0.16	1.3417552719670647 x 10-11
N-acetylserine	6389	2.0971360234767874 x 10-10	0.032	0.146	5.868528789976195 x 10-10
tryptophan betaine	5233	1.8490765778102447 x 10-7	0.069	0.12	4.1773158568470644 x 10-7
cyclo(leu-pro)	13257	1.9821363863999042 x 10-38	0.069	0.304	2.3238840392274736 x 10-37
4-allylphenol sulfate	0.027	0.9787124191995009	0.001	0.001	0.982971581420836
5alpha-androstan-3alpha,17beta-diol monosulfate (2)	-3919	9.222689115136838 x 10-5	-0.073	-0.09	1.620524185605439 x 10-4
5alpha-androstan-3alpha,17beta-diol monosulfate (1)	-7.3	4.224504859993205 x 10-13	-0.141	-0.167	1.37448005014133 x 10-12
5alpha-androstan-3beta,17alpha-diol disulfate	-2881	0.0040115841114002505	-0.083	-0.066	0.006021803964132826
5alpha-androstan-3beta,17beta-diol disulfate	-8199	4.4194126622125377 x 10-16	-0.167	-0.188	1.821333703214864 x 10-15
5alpha-androstan-3beta,17beta-diol monosulfate (2)	-5922	3.755549229185496 x 10-9	-0.108	-0.136	9.860129250371188 x 10-9
5alpha-pregnan-3beta,20beta-diol monosulfate (1)	-4389	1.199718076068222 x 10-5	-0.16	-0.101	2.357827432735234 x 10-5
5alpha-pregnan-3beta,20alpha-diol disulfate	-4052	5.280947972562029 x 10-5	-0.152	-0.093	9.525317297989867 x 10-5
5alpha-pregnan-3beta,20alpha-diol monosulfate (2)	-2037	0.04179515109799561	-0.079	-0.047	0.054550293179725554
androstenediol (3beta,17beta) disulfate (1)	-10396	1.1734425150466687 x 10-24	-0.181	-0.238	7.320558809465457 x 10-24
androstenediol (3beta,17beta) disulfate (2)	-14.46	4.8635020620096715 x 10-45	-0.175	-0.332	8.479952313247632 x 10-44
androstenediol (3alpha, 17alpha) monosulfate (2)	-16085	1.1131311310028308 x 10-54	-0.236	-0.369	3.604424614675833 x 10-53
androstenediol (3alpha, 17alpha) monosulfate (3)	-13527	7.140624451408971 x 10-40	-0.193	-0.31	9.161555899920945 x 10-39
androstenediol (3beta,17beta) monosulfate (2)	-11088	9.96055128455422 x 10-28	-0.187	-0.254	7.055390493225905 x 10-27
androstenediol (3beta,17beta) monosulfate (1)	-11636	2.8060242489018924 x 10-30	-0.199	-0.267	2.2715434395872463 x 10-29
2-hydroxyglutarate	-6.09	1.3646352380459875 x 10-9	-0.276	-0.14	3.6390273014559665 x 10-9
N-methylproline	7725	1.7913971607124365 x 10-14	0.086	0.177	6.246923432227983 x 10-14
N-acetyl-beta-alanine	3945	8.284797048675024 x 10-5	0.042	0.09	1.4632888293763678 x 10-4
4-hydroxycoumarin	2.69	0.007197826822265001	0.08	0.062	0.01034782714405962
17alpha-hydroxypregnenolone 3-sulfate	-11357	5.727408568663864 x 10-29	-0.198	-0.26	4.375997558080256 x 10-28
N-acetylputrescine	7.21	8.021535590169984 x 10-13	0.064	0.165	2.585139431903123 x 10-12
palmitoyl sphingomyelin (d18:1/16:0)	2243	0.02501348817695485	0.01	0.051	0.03328605080299275
sphingomyelin (d18:1/18:1, d18:2/18:0)	-0.931	0.35222229769266855	-0.006	-0.021	0.3932859810033081
13-HODE + 9-HODE	-5968	2.851998720179592 x 10-9	-0.163	-0.137	7.546144473626936 x 10-9
indol x 10-3-carboxylate	1886	0.059401686313306994	0.022	0.043	0.07592696746813676
palmitoyl ethanolamide	-4896	1.060168950870239 x 10-6	-0.047	-0.112	2.2599212745823276 x 10-6
16a-hydroxy DHEA 3-sulfate	-7842	7.344717259566259 x 10-15	-0.161	-0.18	2.6996798575703006 x 10-14
pregnenolone sulfate	-17595	2.5539986285699015 x 10-64	-0.29	-0.403	1.0854494171422082 x 10-62
2,3-dihydroxyisovalerate	5.73	1.1642105234015637 x 10-8	0.267	0.131	2.965030546490874 x 10-8
(16 or 17)-methylstearate (a19:0 or i19:0)	-3051	0.0023158967904792407	-0.045	-0.07	0.0035388984663503003
9,10-DiHOME	-3647	2.729169095787655 x 10-4	-0.074	-0.084	4.5823086052730995 x 10-4
cinnamoylglycine	5802	7.63897640122965 x 10-9	0.197	0.133	1.9750965600137496 x 10-8
gamma-carboxyglutamate	1468	0.1424025365880758	0.032	0.034	0.16811410569425617
(14 or 15)-methylpalmitate (a17:0 or i17:0)	1702	0.08895417828935798	0.03	0.039	0.10938307637751071
1-(1-enyl-palmitoyl)-GPE (P-16:0)*	1424	0.154499005652634	0.026	0.033	0.1814496094020572
1-(1-enyl-stearoyl)-GPE (P-18:0)*	0.768	0.4427570039272113	0.013	0.018	0.4848224841715035
glycoursodeoxycholate	0.467	0.6407983372997116	0.017	0.011	0.681913723574028
S-methylcysteine	1.48	0.13891764824049274	0.026	0.034	0.16485864014578544
3-hydroxyhippurate	1.68	0.09302736703157433	0.073	0.039	0.11377447766451536
16-hydroxypalmitate	-1.04	0.29868850731480856	-0.012	-0.024	0.33795039097183
N-oleoyltaurine	9842	2.5070806656696337 x 10-22	0.167	0.226	1.3973892234879926 x 10-21
4-oxo-retinoic acid	-1537	0.12451922291850476	-0.021	-0.035	0.14881031912932027
eicosanedioate (C20-DC)	-0.676	0.4993631411604871	-0.011	-0.015	0.5424391948708166
docosadioate (C22-DC)	-4253	2.2152092618114937 x 10-5	-0.095	-0.098	4.2194462129742734 x 10-05
carboxyethyl-GABA	1602	0.10928370489826457	0.044	0.037	0.1319743393299162
isoleucylglycine	-0.224	0.8230711764617089	-0.003	-0.005	0.8441755656017527
trimethylamine N-oxide	4156	3.385032173521454 x 10-5	0.053	0.095	6.23799966936203 x 10-5
N1-Methyl-2-pyridon x 10-5-carboxamide	5511	4.050642351404409 x 10-8	0.103	0.126	9.597340762909402 x 10-8
hydantoin-5-propionate	4056	5.196371672051264 x 10-5	0.075	0.093	9.397693449454413 x 10-5
valylglycine	2504	0.012365911486222294	0.047	0.057	0.017160856756390123
4-hydroxyglutamate	11668	1.970506114012947 x 10-30	0.156	0.268	1.6143905512395228 x 10-29
prolylglycine	4614	4.221326899589924 x 10-6	0.093	0.106	8.62012700216561 x 10-6
imidazole propionate	2522	0.011746138496812449	0.02	0.058	0.016401179009922925
retinal	4058	5.158330868986438 x 10-5	0.053	0.093	9.353773309095407 x 10-5
indoleacetylglutamine	7929	3.743944954555016 x 10-15	0.147	0.182	1.4222807648588888 x 10-14
phosphate	1923	0.05459400339445239	0.011	0.044	0.07004513643061816
2-aminobutyrate	2756	0.005898943007683896	0.028	0.063	0.00862641128005387
S-adenosylhomocysteine (SAH)	7747	1.5189974620107766 x 10-14	0.085	0.178	5.407949079410095 x 10-14
undecanedioate (C11-DC)	-2386	0.017150721083015793	-0.035	-0.055	0.023279262868437837
1-stearoyl-GPE (18:0)	1853	0.0640309859048972	0.019	0.042	0.08138517834641139
erythronate*	6921	6.123638402883836 x 10-12	0.04	0.159	1.8841964316565648 x 10-11
1-palmitoyl-2-linoleoyl-GPC (16:0/18:2)	-7922	3.945515487222121 x 10-15	-0.031	-0.182	1.490528072950579 x 10-14
1-stearoyl-2-oleoyl-GPE (18:0/18:1)	12647	2.9436328116914713 x 10-35	0.229	0.29	2.9436328116914715 x 10-34
1-palmitoyl-2-linoleoyl-GPE (16:0/18:2)	-4.47	8.294889106280647 x 10-6	-0.075	-0.102	1.6541127836571376 x 10-5
1-stearoyl-2-arachidonoyl-GPC (18:0/20:4)	11817	3.797660494884483 x 10-31	0.06	0.271	3.22801142065181 x 10-30
sphingomyelin (d18:2/16:0, d18:1/16:1)*	0.782	0.43437308558224974	0.004	0.018	0.47795096795457903
sphingomyelin (d18:1/14:0, d16:1/16:0)*	6983	3.973246891620623 x 10-12	0.041	0.16	1.2337022311881386 x 10-11
2-hydroxydecanoate	2.58	0.009944746714923089	0.042	0.059	0.014029933124787761
glycohyocholate	-3873	1.1123375779056617 x 10-4	-0.095	-0.089	1.9345001354881074 x 10-4
6-oxopiperidin x 10-2-carboxylate	4891	1.0889862677490157 x 10-6	0.063	0.112	2.3140958189666584 x 10-6
S-allylcysteine	6317	3.3173317927821755 x 10-10	0.103	0.145	9.095909754402739 x 10-10
N-delta-acetylornithine	1841	0.06583313438627876	0.026	0.042	0.08351964810199546
N-acetyl-1-methylhistidine*	4076	4.7742495498961114 x 10-5	0.123	0.093	8.680453727083839 x 10-5
acisoga	6832	1.1230353927000854 x 10-11	0.1	0.157	3.3790445444073365 x 10-11
2-aminophenol sulfate	0.182	0.8556481826767302	0.007	0.004	0.8697171363530292
2-aminooctanoate	-6282	4.129797906715708 x 10-10	-0.111	-0.144	1.1258944624211884 x 10-9
indolin-2-one	5.94	3.3741047159810476 x 10-9	0.108	0.136	8.892989173903536 x 10-9
S-methylcysteine sulfoxide	2882	0.003999085890105771	0.11	0.066	0.006016323905468858
2-piperidinone	7673	2.6620454315025198 x 10-14	0.122	0.176	9.09643665036037 x 10-14
N-acetylcarnosine	3249	0.0011781130215021448	0.028	0.074	0.001863062452608043
formiminoglutamate	1625	0.10441341147003994	0.031	0.037	0.12701452558072837
3b-hydroxy-5-cholenoic acid	1805	0.07122995445795384	0.026	0.041	0.08953118120408246
N-formylanthranilic acid	-1581	0.11404640575394034	-0.021	-0.036	0.13701688323794955
N2,N5-diacetylornithine	2797	0.005217844320732775	0.044	0.064	0.0076966033364388
2-aminoheptanoate	0.559	0.5762006250752949	0.026	0.013	0.6181591097513586
guanidinoacetate	2489	0.012909854708243929	0.024	0.057	0.017879228516508902
bilirubin (Z,Z)	5102	3.6991544096543904 x 10-7	0.084	0.117	8.220343132565312 x 10-7
gamma-glutamylvaline	-1623	0.10481137971196412	-0.021	-0.037	0.12712285385006622
3-methyl-2-oxobutyrate	4201	2.774434178062298 x 10-5	0.061	0.096	5.1830089040724247 x 10-5
glutarylcarnitine (C5-DC)	3084	0.002072869045009086	0.043	0.071	0.003189029300013979
palmitoylcarnitine (C16)	-1686	0.09192197251461627	-0.016	-0.039	0.11262511947736767
gamma-glutamylmethionine	-6885	7.811963776777678 x 10-12	-0.312	-0.158	2.3928537694634326 x 10-11
gamma-CEHC	-2445	0.014595104271273604	-0.051	-0.056	0.020009417146100907
N-palmitoyl-sphingosine (d18:1/16:0)	9.45	9.619579573926673 x 10-21	0.079	0.217	4.993369549824532 x 10-20
methionine sulfone	11017	2.0851800852714068 x 10-27	0.121	0.253	1.4617757298809862 x 10-26
2-methylbutyrylcarnitine (C5)	-0.391	0.6957434617977696	-0.005	-0.009	0.7289449204627849
O-sulfo-L-tyrosine	4459	8.696259983443475 x 10-6	0.032	0.102	1.727148524323594 x 10-5
1-linolenoyl-GPC (18:3)*	1892	0.058622202949995435	0.034	0.043	0.07507174765724463
1-palmitoyl-GPG (16:0)*	-1149	0.25055213521690545	-0.016	-0.026	0.28634529739074904
guaiacol sulfate	7787	1.1220304144170192 x 10-14	0.169	0.179	4.0584078819338994 x 10-14
21-hydroxypregnenolone disulfate	-14021	1.4186758130788389 x 10-42	-0.18	-0.321	2.0971729410730662 x 10-41
mannitol/sorbitol	4.49	7.537555776395577 x 10-6	0.151	0.103	1.5075111552791154 x 10-5
methyl glucopyranoside (alpha + beta)	-1402	0.16111370322977261	-0.037	-0.032	0.18856681273019857
4-methylcatechol sulfate	5026	5.478935715407929 x 10-7	0.158	0.115	1.1979666516004475 x 10-6
3-methyl catechol sulfate (1)	3588	3.4223370243243194 x 10-4	0.117	0.082	5.716885076072262 x 10-4
aconitate [cis or trans]	-0.412	0.680216933043462	-0.003	-0.009	0.7182414820955809
linoleoylcarnitine (C18:2)*	-11245	1.9041647769848797 x 10-28	-0.137	-0.258	1.3922925251072237 x 10-27
glutamine_degradant*	6665	3.449075896337044 x 10-11	0.074	0.153	1.0109360385815473 x 10-10
fructosyllysine	7799	1.0238496439498553 x 10-14	0.062	0.179	3.72308961436311 x 10-14
N-acetylglucosamine/N-acetylgalactosamine	2398	0.016565414425365948	0.028	0.055	0.022619441384033826
3-methylglutarylcarnitine (2)	3786	1.5808999164880225 x 10-4	0.065	0.087	2.721549223321153 x 10-4
oleoyl-linoleoyl-glycerol (18:1/18:2) [2]	2827	0.004742210389307882	0.052	0.065	0.0070408363858719646
gulonate*	7832	7.919242075026391 x 10-15	0.1	0.18	2.8952067801171754 x 10-14
sulfate*	-3763	1.7322502351693262 x 10-4	-0.02	-0.086	2.9745711108968226 x 10-4
citraconate/glutaconate	7933	3.623812064145247 x 10-15	0.215	0.182	1.3843776424824539 x 10-14
etiocholanolone glucuronide	-10057	3.234783028840612 x 10-23	-0.161	-0.231	1.8800448372748855 x 10-22
9-hydroxystearate	2087	0.03705291240398851	0.043	0.048	0.048547168467653536
11-ketoetiocholanolone glucuronide	4089	4.514743676371559 x 10-5	0.061	0.094	8.252757257883494 x 10-5
sphingomyelin (d18:1/24:1, d18:2/24:0)*	8621	1.3716468132865417 x 10-17	0.058	0.198	5.978973288684925 x 10-17
sphingomyelin (d18:2/14:0, d18:1/14:1)*	12196	5.4123337980321345 x 10-33	0.118	0.28	4.907182643549135 x 10-32
17alpha-hydroxypregnanolone glucuronide	-4308	1.7324230617271453 x 10-5	-0.099	-0.099	3.375494790757762 x 10-5
bilirubin (E,Z or Z,E)*	-0.39	0.6967855857364855	-0.005	-0.009	0.7289449204627849
N6-succinyladenosine	8929	9.900836559470668 x 10-19	0.085	0.205	4.64315093823452 x 10-18
glucose	4187	2.958737092848514 x 10-5	0.019	0.096	5.497107167040955 x 10-5
mannose	3068	0.002183713500404891	0.026	0.07	0.0033519755762422706
N-acetyltaurine	14028	1.3014176653262904 x 10-42	0.187	0.322	2.0112818464133578 x 10-41
arabonate/xylonate	3058	0.0022611012564053745	0.037	0.07	0.0034629478701703933
1-oleoyl-GPC (18:1)	0.164	0.8696259698160652	0.001	0.004	0.8818465907981302
N1-methylinosine	4281	1.95065512152674 x 10-5	0.146	0.098	3.747021137395998 x 10-5
dopamine 3-O-sulfate	3675	2.44078019941546 x 10-4	0.071	0.084	4.1286829243843603 x 10-4
tyramine O-sulfate	-0.605	0.5454059949895886	-0.016	-0.014	0.5886921850681274
4-methylguaiacol sulfate	3238	0.0012247963520141227	0.102	0.074	0.0019323933164027923
phenylacetylcarnitine	10756	3.116996045852771 x 10-26	0.288	0.247	2.119557311179884 x 10-25
pyrraline	0.713	0.4758620252811616	0.018	0.016	0.5193999633887478
methyl-4-hydroxybenzoate sulfate	-11.84	2.9659197332287565 x 10-31	-0.667	-0.271	2.552943567842474 x 10-30
N-acetylcitrulline	6878	8.218960997905839 x 10-12	0.13	0.158	2.5062302594511075 x 10-11
4-hydroxychlorothalonil	18064	1.9284788870517323 x 10-67	0.312	0.414	9.366897451394128 x 10-66
3-hydroxypyridine sulfate	11.79	5.128027995959492 x 10-31	0.366	0.27	4.305011157101796 x 10-30
4-methoxyphenol sulfate	5085	4.034558515788234 x 10-7	0.124	0.117	8.907466853038958 x 10-7
sphingomyelin (d18:1/20:0, d16:1/22:0)*	1769	0.07709227674980623	0.009	0.041	0.09618852878874906
sphingomyelin (d18:1/20:1, d18:2/20:0)*	-7.14	1.3210179540807316 x 10-12	-0.044	-0.164	4.197627143807932 x 10-12
behenoyl sphingomyelin (d18:1/22:0)*	3.51	4.580909568756414 x 10-4	0.024	0.08	7.452197384579813 x 10-4
sphingomyelin (d18:1/22:1, d18:2/22:0, d16:1/24:1)*	-4.79	1.792887531911019 x 10-6	-0.04	-0.11	3.786222117079171 x 10-6
2-acetamidophenol sulfate	1014	0.3108538804328786	0.034	0.023	0.3499679448582077
6-hydroxyindole sulfate	6405	1.8892511144440975 x 10-10	0.113	0.147	5.330667044904508 x 10-10
eugenol sulfate	-1286	0.19869912435170511	-0.058	-0.029	0.22862166592074362
3-methoxycatechol sulfate (2)	2484	0.013074000071412982	0.059	0.057	0.01803310354677653
N-acetylkynurenine (2)	4292	1.861207277523298 x 10-5	0.071	0.098	3.616059853473836 x 10-5
3-methoxycatechol sulfate (1)	3147	0.001677259044577403	0.152	0.072	0.0026099225407611765
C-glycosyltryptophan	14249	7.563973118107601 x 10-44	0.093	0.327	1.2246432667412305 x 10-42
p-cresol glucuronide*	10525	3.2261303570325883 x 10-25	0.382	0.241	2.05025106802071 x 10-24
arabitol/xylitol	8017	1.870861306496077 x 10-15	0.076	0.184	7.439682388405452 x 10-15
pyruvate	16192	2.4400515204455304 x 10-55	0.276	0.371	8.296175169514803 x 10-54
1-lignoceroyl-GPC (24:0)	9.45	9.582814165087393 x 10-21	0.114	0.217	4.993369549824532 x 10-20
glycosyl-N-stearoyl-sphingosine (d18:1/18:0)	-0.641	0.5216394459414262	-0.008	-0.015	0.5639345361528932
2-hydroxybutyrate/2-hydroxyisobutyrate	-0.707	0.47961233951719673	-0.01	-0.016	0.5226544725507912
oleate/vaccenate (18:1)	6686	2.998446007599248 x 10-11	0.131	0.153	8.865415314070024 x 10-11
sphingomyelin (d17:1/16:0, d18:1/15:0, d16:1/17:0)*	8906	1.204350569704886 x 10-18	0.055	0.204	5.571145492512398 x 10-18
palmitoyl dihydrosphingomyelin (d18:0/16:0)*	3802	1.4791344222164622 x 10-4	0.023	0.087	2.5658454262938627 x 10-4
sphingomyelin (d18:2/23:0, d18:1/23:1, d17:1/24:1)*	7.62	3.968513930776676 x 10-14	0.063	0.175	1.34929473646407 x 10-13
tricosanoyl sphingomyelin (d18:1/23:0)*	4196	2.8384534792958925 x 10-5	0.033	0.096	5.288077714852621 x 10-5
sphingomyelin (d18:2/24:1, d18:1/24:2)*	0.769	0.44200102370540884	0.005	0.018	0.4847753163220613
1-stearoyl-2-oleoyl-GPC (18:0/18:1)	15558	1.8236083522893374 x 10-51	0.133	0.357	4.769437229064421 x 10-50
1-stearoyl-2-linoleoyl-GPE (18:0/18:2)*	3968	7.508431047865264 x 10-5	0.058	0.091	1.3365793488346543 x 10-4
1-stearoyl-2-arachidonoyl-GPE (18:0/20:4)	13432	2.3096966545209622 x 10-39	0.185	0.308	2.804631651918311 x 10-38
1-stearoyl-2-arachidonoyl-GPI (18:0/20:4)	13.19	4.4826907363693485 x 10-38	0.115	0.302	5.166491018188402 x 10-37
1-palmitoyl-2-linoleoyl-GPI (16:0/18:2)	-11287	1.2128505094902645 x 10-28	-0.14	-0.259	9.063058752234944 x 10-28
1-stearoyl-2-linoleoyl-GPC (18:0/18:2)*	0.396	0.6919459871368442	0.002	0.009	0.7272384408857094
1-palmitoyl-2-dihomo-linolenoyl-GPC (16:0/20:3n3 or 6)*	2552	0.010797732328200006	0.016	0.059	0.01517036773383472
1-palmitoyl-2-oleoyl-GPC (16:0/18:1)	11201	3.035101576466502 x 10-28	0.063	0.257	2.172493759997075 x 10-27
1-palmitoyl-2-arachidonoyl-GPC (16:0/20:4n6)	4159	3.336616089391296 x 10-5	0.022	0.095	6.16548625213609 x 10-5
1-palmitoyl-2-arachidonoyl-GPE (16:0/20:4)*	7173	1.049868299599378 x 10-12	0.108	0.164	3.351692224073132 x 10-12
1-palmitoyl-2-docosahexaenoyl-GPE (16:0/22:6)*	3511	4.563616301571696 x 10-4	0.064	0.081	7.441868309517395 x 10-4
1-stearoyl-2-docosahexaenoyl-GPE (18:0/22:6)*	5064	4.500486225437933 x 10-7	0.083	0.116	9.872034300960626 x 10-7
1-stearoyl-2-linoleoyl-GPI (18:0/18:2)	-4159	3.332972568380293 x 10-5	-0.049	-0.095	6.16548625213609 x 10-5
1-palmitoyl-2-palmitoleoyl-GPC (16:0/16:1)*	2278	0.02282462185569271	0.033	0.052	0.030492618589137606
gamma-tocopherol/beta-tocopherol	-1521	0.12854526690948812	-0.029	-0.035	0.1530836803825778
1-(1-enyl-stearoyl)-2-arachidonoyl-GPE (P-18:0/20:4)*	11487	1.4187883020164884 x 10-29	0.149	0.263	1.1350306416131907 x 10-28
1-(1-enyl-palmitoyl)-2-oleoyl-GPE (P-16:0/18:1)*	8476	4.586608374521751 x 10-17	0.115	0.194	1.9252430214041916 x 10-16
1-(1-enyl-palmitoyl)-2-oleoyl-GPC (P-16:0/18:1)*	8747	4.7310876268187044 x 10-18	0.058	0.201	2.1305560173753107 x 10-17
sphingomyelin (d18:1/21:0, d17:1/22:0, d16:1/23:0)*	7348	2.9657384557732004 x 10-13	0.07	0.168	9.742522463409547 x 10-13
2'-deoxyuridine	-2635	0.008479893343512637	-0.041	-0.06	0.012088410962957066
1,2-dilinoleoyl-GPC (18:2/18:2)	-5089	3.950696771946094 x 10-7	-0.055	-0.117	8.750729006264964 x 10-7
N-palmitoyl-sphinganine (d18:0/16:0)	7886	5.212581064858595 x 10-15	0.101	0.181	1.947557760496618 x 10-14
sphinganin x 10-1-phosphate	5273	1.4909678365039304 x 10-7	0.091	0.121	3.4022084859821227 x 10-7
1-palmitoyl-2-docosahexaenoyl-GPC (16:0/22:6)	4036	5.645308527114585 x 10-5	0.03	0.093	1.0128785747857302 x 10-4
1-stearoyl-2-docosahexaenoyl-GPC (18:0/22:6)	9355	2.2817390048683 x 10-20	0.097	0.214	1.1578974054555553 x 10-19
1-(1-enyl-stearoyl)-2-oleoyl-GPE (P-18:0/18:1)	14158	2.4587946674167045 x 10-43	0.175	0.325	3.888326450798509 x 10-42
sphingomyelin (d18:1/17:0, d17:1/18:0, d19:1/16:0)	8176	5.300256137097919 x 10-16	0.054	0.187	2.1711892609798708 x 10-15
1-palmitoyl-2-stearoyl-GPC (16:0/18:0)	2845	0.004491609784031828	0.02	0.065	0.006698014590222901
palmitoyl-linoleoyl-glycerol (16:0/18:2) [2]*	-6144	9.769162667601574 x 10-10	-0.131	-0.141	2.636123259511536 x 10-9
1-palmitoyl-2-oleoyl-GPI (16:0/18:1)*	0.881	0.3783827948794205	0.016	0.02	0.4204253276438006
1-(1-enyl-palmitoyl)-2-arachidonoyl-GPE (P-16:0/20:4)*	8701	6.997873673685193 x 10-18	0.111	0.2	3.129380981106711 x 10-17
1-(1-enyl-palmitoyl)-2-linoleoyl-GPE (P-16:0/18:2)*	-6325	3.143814363492715 x 10-10	-0.092	-0.145	8.655035494635814 x 10-10
1-(1-enyl-palmitoyl)-2-linoleoyl-GPC (P-16:0/18:2)*	-14286	4.706945893328579 x 10-44	-0.11	-0.328	7.806641969423008 x 10-43
1-oleoyl-2-linoleoyl-GPE (18:1/18:2)*	2669	0.007676705476093095	0.041	0.061	0.010989809944722748
1-(1-enyl-palmitoyl)-2-arachidonoyl-GPC (P-16:0/20:4)*	0.788	0.43076461033693536	0.006	0.018	0.47515897529622997
1-oleoyl-2-docosahexaenoyl-GPC (18:1/22:6)*	6425	1.6618280759610203 x 10-10	0.057	0.147	4.708512881889558 x 10-10
1-linoleoyl-2-arachidonoyl-GPC (18:2/20:4n6)*	7874	5.729046188933724 x 10-15	0.071	0.181	2.1288259062704548 x 10-14
1-(1-enyl-palmitoyl)-2-palmitoleoyl-GPC (P-16:0/16:1)*	-1.59	0.11198433591911514	-0.011	-0.036	0.13477760783185538
1-(1-enyl-palmitoyl)-2-palmitoyl-GPC (P-16:0/16:0)*	-9584	2.801030589332451 x 10-21	-0.057	-0.22	1.4880475005828645 x 10-20
1-stearoyl-2-oleoyl-GPI (18:0/18:1)*	5984	2.5988568143307363 x 10-9	0.101	0.137	6.9032134130660184 x 10-9
1-(1-enyl-stearoyl)-2-linoleoyl-GPE (P-18:0/18:2)*	-0.673	0.5007950549532383	-0.008	-0.015	0.5431270133464147
5-hydroxyindole sulfate	4578	5.002188824017182 x 10-6	0.084	0.105	1.0163190226237178 x 10-5
2-hydroxylaurate	14753	1.014212778101901 x 10-46	0.122	0.338	2.0898929973008866 x 10-45
phenylacetylglutamate	8918	1.0848360477730678 x 10-18	0.186	0.204	5.052661044422508 x 10-18
4-hydroxyphenylacetoylcarnitine	4217	2.5865153046468243 x 10-5	0.082	0.097	4.8586475335907197 x 10-5
glycochenodeoxycholate 3-sulfate	-2926	0.0034743964073741425	-0.073	-0.067	0.005261892109163512
glycodeoxycholate 3-sulfate	-1.77	0.07682500802227979	-0.052	-0.041	0.09614031951538106
glycochenodeoxycholate glucuronide (1)	-3669	2.5049636598857496 x 10-4	-0.087	-0.084	4.226737689137245 x 10-4
adipoylcarnitine (C6-DC)	3134	0.0017506495911439354	0.058	0.072	0.002717903474835333
glycosyl-N-palmitoyl-sphingosine (d18:1/16:0)	-0.187	0.8518924263819374	-0.002	-0.004	0.8671958831432895
methylsuccinoylcarnitine	5892	4.499869523565548 x 10-9	0.094	0.135	1.1768889523171434 x 10-8
1-linoleoyl-2-linolenoyl-GPC (18:2/18:3)*	7061	2.309965915963595 x 10-12	0.14	0.162	7.305938710954626 x 10-12
1-palmitoleoyl-2-linolenoyl-GPC (16:1/18:3)*	9159	1.3149439799004327 x 10-19	0.162	0.21	6.432819470016505 x 10-19
1-myristoyl-2-arachidonoyl-GPC (14:0/20:4)*	5668	1.66506699623963 x 10-8	0.096	0.13	4.1322830563611254 x 10-8
palmitoleoylcarnitine (C16:1)*	5643	1.9225120140154876 x 10-8	0.087	0.129	4.753847889201933 x 10-8
pimeloylcarnitine/3-methyladipoylcarnitine (C7-DC)	3885	1.0571633383840106 x 10-4	0.061	0.089	1.8432591541054543 x 10-4
3-hydroxyhexanoate	0.374	0.7081640859250405	0.006	0.009	0.7374449899372552
3beta-hydroxy-5-cholestenoate	-1085	0.27807637258164364	-0.012	-0.025	0.31567935451672396
hexanoylglutamine	4788	1.8136498553089133 x 10-6	0.118	0.11	3.818210221702975 x 10-6
vanillactate	5556	3.15413007125087 x 10-8	0.066	0.127	7.525643678774005 x 10-8
beta-citrylglutamate	13.57	4.162827350632012 x 10-40	0.238	0.311	5.5504364675093494 x 10-39
palmitoleoyl-linoleoyl-glycerol (16:1/18:2) [1]*	-2.37	0.017892407167046494	-0.056	-0.054	0.02414054935236432
N-stearoyl-sphingosine (d18:1/18:0)*	9816	3.1944661613985194 x 10-22	0.115	0.225	1.7660463331308887 x 10-21
gamma-glutamyl-alpha-lysine	1567	0.11733635293644869	0.016	0.036	0.14072084655517655
4-hydroxyphenylacetylglutamine	8851	1.9415269602937694 x 10-18	0.176	0.203	8.860659953018545 x 10-18
1-oleoyl-2-arachidonoyl-GPE (18:1/20:4)*	13088	1.5365249803326752 x 10-37	0.234	0.3	1.7128475190593758 x 10-36
lignoceroyl sphingomyelin (d18:1/24:0)	2689	0.007235998676850743	0.021	0.062	0.01038075759548208
behenoyl dihydrosphingomyelin (d18:0/22:0)*	4268	2.0689872098022275 x 10-5	0.066	0.098	3.963130430043703 x 10-5
myristoyl dihydrosphingomyelin (d18:0/14:0)*	5591	2.5842932296538476 x 10-8	0.051	0.128	6.253805680301126 x 10-8
lactosyl-N-nervonoyl-sphingosine (d18:1/24:1)*	13178	5.174057829336955 x 10-38	0.12	0.302	5.863932206581883 x 10-37
N-behenoyl-sphingadienine (d18:2/22:0)*	9078	2.7014559335179126 x 10-19	0.093	0.208	1.2756875241612364 x 10-18
N-palmitoyl-sphingadienine (d18:2/16:0)*	3.42	6.384125470182058 x 10-4	0.054	0.078	0.0010336203142199522
N-stearoyl-sphingadienine (d18:2/18:0)*	5732	1.1547910837820072 x 10-8	0.085	0.131	2.9520975074126502 x 10-8
glycosyl-N-behenoyl-sphingadienine (d18:2/22:0)*	2486	0.013009131439789663	0.025	0.057	0.01798010036393693
lactosyl-N-behenoyl-sphingosine (d18:1/22:0)*	12956	7.529524476652922 x 10-37	0.184	0.297	7.87704099095998 x 10-36
hexadecasphingosine (d16:1)*	9152	1.3983510698457937 x 10-19	0.139	0.21	6.743820762376877 x 10-19
N-palmitoyl-heptadecasphingosine (d17:1/16:0)*	10642	9.89398418245661 x 10-26	0.137	0.244	6.531950722398539 x 10-25
ceramide (d18:1/14:0, d16:1/16:0)*	5488	4.6103610097326205 x 10-8	0.066	0.126	1.0885574606313132 x 10-7
ceramide (d18:1/17:0, d17:1/18:0)*	12422	4.023285534601701 x 10-34	0.199	0.285	3.8032105132626954 x 10-33
glycosyl-N-tricosanoyl-sphingadienine (d18:2/23:0)*	1118	0.2636001953760008	0.016	0.026	0.3002481287364833
glycosyl ceramide (d18:2/24:1, d18:1/24:2)*	2386	0.017151339260422584	0.023	0.055	0.023279262868437837
argininate*	36278	1.926297706344079 x 10-219	0.474	0.832	3.274706100784934 x 10-217
sphingomyelin (d18:0/18:0, d19:0/17:0)*	2397	0.01661433400193332	0.033	0.055	0.02264077579421775
sphingomyelin (d18:2/18:1)*	-18397	1.0795291396578084 x 10-69	-0.15	-0.422	5.646767807440844 x 10-68
sphingomyelin (d18:1/19:0, d19:1/18:0)*	10274	3.88760717894228 x 10-24	0.087	0.236	2.318923580421711 x 10-23
sphingomyelin (d18:0/20:0, d16:0/22:0)*	4264	2.109498001559525 x 10-5	0.057	0.098	4.029378205226059 x 10-5
sphingomyelin (d18:1/22:2, d18:2/22:1, d16:1/24:2)*	-16723	1.1293655131188007 x 10-58	-0.13	-0.383	4.0419397311620235 x 10-57
sphingomyelin (d18:1/25:0, d19:0/24:1, d20:1/23:0, d19:1/24:0)*	4928	9.040717065847046 x 10-7	0.051	0.113	1.951646858659045 x 10-6
sphingomyelin (d18:2/24:2)*	-21859	1.1301817398998548 x 10-94	-0.174	-0.501	8.539150923687793 x 10-93
sphingomyelin (d18:2/21:0, d16:2/23:0)*	7844	7.223672474474054 x 10-15	0.068	0.18	2.6696180883925854 x 10-14
sphingomyelin (d18:1/20:2, d18:2/20:1, d16:1/22:2)*	-10711	4.909310465658148 x 10-26	-0.121	-0.246	3.3052783333143968 x 10-25
sphingomyelin (d18:2/23:1)*	-2298	0.02166819025658166	-0.02	-0.053	0.029004664122983324
sphingomyelin (d17:2/16:0, d18:2/15:0)*	14813	4.600055118806559 x 10-47	0.132	0.34	9.775117127463937 x 10-46
margaroylcarnitine (C17)*	3793	1.5322397884188314 x 10-4	0.05	0.087	2.6444747617380846 x 10-4
arachidoylcarnitine (C20)*	10197	8.320494449318492 x 10-24	0.127	0.234	4.87753122891084 x 10-23
behenoylcarnitine (C22)*	3335	8.680621451535721 x 10-4	0.059	0.076	0.0013888994322457154
lignoceroylcarnitine (C24)*	6565	6.712329770116278 x 10-11	0.081	0.151	1.9340611202029954 x 10-10
cerotoylcarnitine (C26)*	13005	4.178683392051291 x 10-37	0.118	0.298	4.510324931102981 x 10-36
ximenoylcarnitine (C26:1)*	18402	1.0065048017094866 x 10-69	0.176	0.422	5.646767807440844 x 10-68
arachidonoylcarnitine (C20:4)	-1505	0.13252781602422503	-0.021	-0.035	0.15755055051830946
eicosenoylcarnitine (C20:1)*	7727	1.7678489219963335 x 10-14	0.122	0.177	6.228690502370502 x 10-14
dihomo-linoleoylcarnitine (C20:2)*	-3902	9.868650477749674 x 10-5	-0.052	-0.089	1.7251111374986576 x 10-4
dihomo-linolenoylcarnitine (C20:3n3 or 6)*	-1379	0.16818145868940967	-0.018	-0.032	0.19582772587123043
docosahexaenoylcarnitine (C22:6)*	-1115	0.2648616813902351	-0.021	-0.026	0.30118050726648804
nervonoylcarnitine (C24:1)*	7968	2.7450612947585978 x 10-15	0.093	0.183	1.0666523888204836 x 10-14
2,3-dihydroxy-2-methylbutyrate	2.31	0.02100792933559507	0.045	0.053	0.028176315479693584
2'-O-methylcytidine	5258	1.6244697976606533 x 10-7	0.096	0.121	3.694446362572723 x 10-7
perfluorooctanesulfonate (PFOS)	-86234	0	-0.965	-1977	0
isoursodeoxycholate	3571	3.647704278420576 x 10-4	0.127	0.082	6.049850998356077 x 10-4
beta-cryptoxanthin	0.347	0.7286392909806805	0.008	0.008	0.7576066022429093
glycosyl ceramide (d18:1/20:0, d16:1/22:0)*	7691	2.319892742060131 x 10-14	0.061	0.176	7.967308407075197 x 10-14
carotene diol (1)	11446	2.2095031739018313 x 10-29	0.181	0.262	1.726967997992236 x 10-28
carotene diol (2)	5694	1.4321165849577639 x 10-8	0.072	0.131	3.5935028700047214 x 10-8
carotene diol (3)	2791	0.005309308151084836	0.045	0.064	0.007814566109821836
hexadecadienoate (16:2n6)	-7946	3.2718742771791814 x 10-15	-0.174	-0.182	1.2569912477298551 x 10-14
2-hydroxybehenate	0.375	0.7075542716268908	0.005	0.009	0.7374449899372552
N,N,N-trimethyl-5-aminovalerate	-1057	0.2906417043672657	-0.011	-0.024	0.3293939316162345
cortolone glucuronide (1)	11772	6.237387956127575 x 10-31	0.153	0.27	5.1724680611789646 x 10-30
phenylacetate	5636	2.0058933219423904 x 10-8	0.123	0.129	4.906501650794336 x 10-8
3-methylglutaconate	3099	0.001968661586426487	0.039	0.071	0.0030424769972045703
N-oxalyl glycine (NOG)	9279	4.508969933136967 x 10-20	0.158	0.213	2.221811271400824 x 10-19
1H-indol x 10-7-acetic acid	2523	0.011731431626902069	0.051	0.058	0.016401179009922925
(N(1) + N(8))-acetylspermidine	10294	3.211913614094371 x 10-24	0.111	0.236	1.9328329713134264 x 10-23
1-cerotoyl-GPC (26:0)*	0.027	0.9787964102980431	0	0.001	0.982971581420836
2-hydroxyarachidate*	-0.091	0.9276479697565999	-0.001	-0.002	0.938691397967988
nonanoylcarnitine (C9)	5.32	1.1600067406725038 x 10-7	0.093	0.122	2.66488035019359 x 10-7
androsterone glucuronide	-13259	1.9362047934306744 x 10-38	-0.2	-0.304	2.3098583500576466 x 10-37
octadecadienedioate (C18:2-DC)*	-3636	2.847494272575463 x 10-4	-0.109	-0.083	4.7692022299293465 x 10-4
octadecenedioate (C18:1-DC)	-0.771	0.44103227917906995	-0.013	-0.018	0.48449426468783124
hexadecenedioate (C16:1-DC)*	-3529	4.278150889630369 x 10-4	-0.058	-0.081	6.993131261895795 x 10-4
heptenedioate (C7:1-DC)*	2861	0.0042711967263839535	0.048	0.066	0.0063833269756946994
octadecanedioylcarnitine (C18-DC)*	0.787	0.43113689376143216	0.012	0.018	0.47515897529622997
1-ribosyl-imidazoleacetate*	7034	2.7982622101116576 x 10-12	0.046	0.161	8.80934399479596 x 10-12
3-carboxy-4-methyl-5-pentyl-2-furanpropionate (3-CMPFP)**	-9727	7.3981963852651785 x 10-22	-0.128	-0.223	4.024618833584257 x 10-21
N-acetyl-2-aminooctanoate*	-1707	0.0880372995500791	-0.031	-0.039	0.10845174582256122
hydroxyasparagine**	-4708	2.6775403819916744 x 10-6	-0.243	-0.108	5.585053557528646 x 10-6
3-hydroxystachydrine*	15969	5.776579966692445 x 10-54	0.174	0.366	1.785488353341301 x 10-52
3-hydroxybutyroylglycine**	17672	7.874968800106274 x 10-65	0.098	0.405	3.569985856048178 x 10-63
glyco-beta-muricholate**	1858	0.06339368263730533	0.047	0.043	0.08072603781529518
N-methylhydroxyproline**	10822	1.5787345749938104 x 10-26	0.22	0.248	1.0843833444401929 x 10-25
perfluorooctanoate (PFOA)	-49607	0	-0.663	-1137	0
alpha-ketoglutaramate*	12599	5.139295393245663 x 10-35	0.099	0.289	5.064812851314566 x 10-34
cysteinylglycine disulfide*	7.51	9.01443190745908 x 10-14	0.104	0.172	3.0048106358196936 x 10-13
gamma-glutamylcitrulline*	-6402	1.9245508845746705 x 10-10	-0.265	-0.147	5.40782893186271 x 10-10
glycine conjugate of C10H14O2 (1)*	4558	5.482759051190883 x 10-6	0.106	0.105	1.1063133990533533 x 10-5
sphingomyelin (d17:1/14:0, d16:1/15:0)*	12393	5.631958185494084 x 10-34	0.14	0.284	5.246207624843804 x 10-33
dodecadienoate (12:2)*	-9301	3.685048499080846 x 10-20	-0.157	-0.213	1.8290751674269895 x 10-19
hydroxy-CMPF*	-1416	0.1569232087010082	-0.034	-0.032	0.18397893433911305
indoleacetoylcarnitine*	2477	0.013320439548830887	0.054	0.057	0.018298785642838388
glucuronide of piperine metabolite C17H21NO3 (3)*	4252	2.2216338912897633 x 10-5	0.113	0.097	4.219863257198433 x 10-5
glucuronide of piperine metabolite C17H21NO3 (4)*	4906	1.0065345671095586 x 10-6	0.141	0.113	2.1523380680330183 x 10-6
glucuronide of piperine metabolite C17H21NO3 (5)*	4717	2.5679275625512197 x 10-6	0.129	0.108	5.3728945924148595 x 10-6
sulfate of piperine metabolite C16H19NO3 (2)*	3707	2.1594011352129143 x 10-4	0.118	0.085	3.6709819298619544 x 10-4
sulfate of piperine metabolite C16H19NO3 (3)*	3565	3.735413540727324 x 10-4	0.101	0.082	6.165245649744127 x 10-4
sulfate of piperine metabolite C18H21NO3 (1)*	2176	0.029665255092076348	0.052	0.05	0.03916965720895518
sulfate of piperine metabolite C18H21NO3 (3)*	3185	0.0014685626517356774	0.069	0.073	0.0023009737400466837
N-acetyl-isoputreanine	6282	4.1393178765484866 x 10-10	0.039	0.144	1.1258944624211884 x 10-9
6-bromotryptophan	-6767	1.7494290315944492 x 10-11	-0.058	-0.155	5.240580358961346 x 10-11
2-naphthol sulfate	2239	0.0252567021199119	0.068	0.051	0.03354405750300799
dihydrocaffeate sulfate (2)	1829	0.06755186259693044	0.07	0.042	0.0850653084553939
lithocholate sulfate (1)	5189	2.3421220249104096 x 10-7	0.155	0.119	5.273652241520127 x 10-7
3-hydroxyhexanoylcarnitine (1)	4621	4.0821486976503114 x 10-6	0.076	0.106	8.386287354689462 x 10-6
3-ethylcatechol sulfate (1)	0.294	0.7688853950187622	0.008	0.007	0.7934523894817851
4-acetylcatechol sulfate (1)	6684	3.0391848262712955 x 10-11	0.187	0.153	8.94651810330944 x 10-11
2,3-dihydroxy-5-methylthio-4-pentenoate (DMTPA)*	13915	5.448797903828724 x 10-42	0.087	0.319	7.719130363757359 x 10-41
tetradecadienoate (14:2)*	-4626	3.970644498342708 x 10-6	-0.108	-0.106	8.181934117797094 x 10-6
hydroxypalmitoyl sphingomyelin (d18:1/16:0(OH))**	2801	0.005149724997726038	0.021	0.064	0.0076126369531602294
N-carbamoylvaline	6.85	9.922645260770055 x 10-12	0.087	0.157	2.9988439010327274 x 10-11
3-amino-2-piperidone	-5355	9.602806348475072 x 10-8	-0.067	-0.123	2.228637650840631 x 10-7
N6-methyllysine	0.702	0.48290738778493825	0.018	0.016	0.5254032379100129
N6,N6-dimethyllysine	0.083	0.9339584883826442	0.002	0.002	0.942272658902371
3-formylindole	0.387	0.6988278554773761	0.004	0.009	0.7299584358289029
mannonate*	6686	2.9985963562295674 x 10-11	0.054	0.153	8.865415314070024 x 10-11
cis-4-decenoate (10:1n6)*	-3394	7.024510561575672 x 10-4	-0.069	-0.078	0.001134267673876444
taurodeoxycholic acid 3-sulfate	-4.66	3.3803823943063847 x 10-6	-0.131	-0.107	6.986808596134777 x 10-6
taurochenodeoxycholic acid 3-sulfate	-6588	5.7413737090001274 x 10-11	-0.18	-0.151	1.661333668987271 x 10-10
3-hydroxydodecanedioate*	0.397	0.6910769304880393	0.01	0.009	0.7272384408857094
tetradecadienedioate (C14:2-DC)*	0.503	0.6151415129952142	0.01	0.012	0.6556367223146484
tridecenedioate (C13:1-DC)*	-1731	0.08357096298165652	-0.036	-0.04	0.10313657863434925
pregnenetriol disulfate*	-12688	1.818164176774181 x 10-35	-0.195	-0.291	1.873260060918853 x 10-34
pregnenetriol sulfate*	-15871	2.3161087539026775 x 10-53	-0.206	-0.364	6.847625881103568 x 10-52
3-(3-amino-3-carboxypropyl)uridine*	7005	3.419851478413611 x 10-12	0.051	0.161	1.0716585277978136 x 10-11
1-methyl-5-imidazoleacetate	3041	0.0023893702103386584	0.056	0.07	0.0036429859709199274
N,N,N-trimethyl-alanylproline betaine (TMAP)	8036	1.6084699408460069 x 10-15	0.058	0.184	6.471950057841922 x 10-15
2S,3R-dihydroxybutyrate	1538	0.12411794071871234	0.021	0.035	0.14859190086043025
3,4-dihydroxybutyrate	1298	0.19441433144694525	0.012	0.03	0.22445118061786548
N2-acetyl,N6-methyllysine	6278	4.2444814988045896 x 10-10	0.084	0.144	1.149899370194072 x 10-9
hydroxy-N6,N6,N6-trimethyllysine*	9729	7.252883192783482 x 10-22	0.145	0.223	3.977387557332877 x 10-21
palmitoyl-sphingosin x 10-phosphoethanolamine (d18:1/16:0)	3571	3.647400905155784 x 10-4	0.026	0.082	6.049850998356077 x 10-4
2,6-dihydroxybenzoic acid	4448	9.173867671885592 x 10-6	0.095	0.102	1.813438958395989 x 10-5
picolinoylglycine	5322	1.1484950985876951 x 10-7	0.075	0.122	2.647378532337738 x 10-7
pantoate	3729	1.981908093152608 x 10-4	0.075	0.085	3.386174631517019 x 10-4
4-ethylcatechol sulfate	9721	7.808911583569495 x 10-22	0.282	0.223	4.2143332355771885 x 10-21
2R,3R-dihydroxybutyrate	-1336	0.1818456558243086	-0.019	-0.031	0.21065595563974418
2-ketocaprylate	-3802	1.4832428114330788 x 10-4	-0.068	-0.087	2.566425220800238 x 10-4
N,N-dimethylalanine	0.983	0.32557458020676744	0.009	0.023	0.3653312121132044
metabolonic lactone sulfate	2626	0.00870372715754035	0.039	0.06	0.01235602185204058
branched chain 14:0 dicarboxylic acid**	-1012	0.31162957767558974	-0.03	-0.023	0.3502613435031422
11beta-hydroxyandrosterone glucuronide	4925	9.170558586211754 x 10-7	0.079	0.113	1.9734113413367066 x 10-6
N2-acetyl,N6,N6-dimethyllysine	8538	2.753972765239554 x 10-17	0.085	0.196	1.1704384252268103 x 10-16
pentose acid*	2.48	0.013232149756451409	0.066	0.057	0.01821429521130963
2-hydroxysebacate	-2.78	0.005496658718110962	-0.054	-0.064	0.008055448121369513
3-hydroxydecanoylcarnitine	1534	0.1250791576540947	0.029	0.035	0.14921724071014805
3-decenoylcarnitine	0.542	0.5881356201465491	0.008	0.012	0.6298145223616589
(2 or 3)-decenoate (10:1n7 or n8)	-5721	1.2285685289111154 x 10-8	-0.122	-0.131	3.117263431565517 x 10-8
3-indoleglyoxylic acid	-15838	3.655588781001022 x 10-53	-0.242	-0.363	1.0357501546169562 x 10-51
3,5-dichloro-2,6-dihydroxybenzoic acid	-39457	2.9829996454131346 x 10-249	-0.651	-0.905	6.761465862936439 x 10-247
ascorbic acid 2-sulfate	4039	5.585593039183188 x 10-5	0.067	0.093	1.0048156790064994 x 10-4
4-allylcatechol sulfate	-1831	0.06728464959127058	-0.078	-0.042	0.08504379502242378
deoxycholic acid glucuronide	4019	6.068026296061801 x 10-5	0.097	0.092	1.08300731793229 x 10-4
branched-chain, straight-chain, or cyclopropyl 10:1 fatty acid (1)*	-15576	1.4131961887093834 x 10-51	-0.335	-0.357	3.8438936332895226 x 10-50
glutamine conjugate of C6H10O2 (1)*	10307	2.8039104413624104 x 10-24	0.202	0.236	1.7177109010148097 x 10-23
glutamine conjugate of C7H12O2*	5818	6.966000855066706 x 10-9	0.186	0.133	1.814896774500138 x 10-8
3-bromo-5-chloro-2,6-dihydroxybenzoic acid*	-1942	0.05233560229023205	-0.029	-0.045	0.06752980940675103
branched-chain, straight-chain, or cyclopropyl 12:1 fatty acid*	-6469	1.2547167811067414 x 10-10	-0.151	-0.148	3.5699054859940754 x 10-10
decadienedioic acid (C10:2-DC)**	1956	0.05065394479498426	0.042	0.045	0.06548418718743212
ascorbic acid 3-sulfate*	14748	1.0887100035016668 x 10-46	0.134	0.338	2.1774200070033337 x 10-45
deoxycholic acid 12-sulfate*	0.874	0.38224807813981343	0.024	0.02	0.42402723186798225
GlcNAc sulfate conjugate of C21H34O2 steroid**	-5692	1.4515808142115415 x 10-8	-0.085	-0.131	3.615659170929847 x 10-8
glycoursodeoxycholic acid sulfate (1)	-1471	0.14150982450290622	-0.044	-0.034	0.16735074897734997
2-hydroxy-4-(methylthio)butanoic acid	0.204	0.8380541816827723	0.003	0.005	0.8556709362526805
dibutyl sulfosuccinate	35985	1.0362822979230415 x 10-216	0.364	0.825	1.4093439251753364 x 10-214
vanillic acid glycine	0.67	0.5032455131887329	0.018	0.015	0.5449155238349337
N-acetyl-2-aminoadipate	4208	2.6916102700703706 x 10-5	0.044	0.096	5.042134941178656 x 10-5
4-chlorobenzoic acid	1473	0.1408455087371613	0.014	0.034	0.16685530651789146
2-O-methylascorbic acid	13996	1.942564200544289 x 10-42	0.105	0.321	2.8105184178087586 x 10-41
2-methoxyhydroquinone sulfate (1)	-0.196	0.8445450416019709	-0.007	-0.004	0.8610054397141532
ethyl beta-glucopyranoside	-0.303	0.7616755929536368	-0.012	-0.007	0.7883400353249209
cis-3,4-methyleneheptanoylglycine	12154	8.705572163840114 x 10-33	0.227	0.279	7.688037755079582 x 10-32
cis-3,4-methyleneheptanoate	8647	1.1050425603690645 x 10-17	0.19	0.198	4.8479286519417015 x 10-17
3-hydroxyoctanoylcarnitine (1)	0.964	0.33498055718659625	0.018	0.022	0.375266522054177
3-hydroxyoctanoylcarnitine (2)	1759	0.07869514773427227	0.046	0.04	0.09782943411207522
tetrahydrocortisol glucuronide	3381	7.380250155809607 x 10-4	0.046	0.078	0.0011864231928961071
bilirubin degradation product, C16H18N2O5 (3)**	4117	4.002946467652332 x 10-5	0.063	0.094	7.33693692184255 x 10-5
11beta-hydroxyetiocholanolone glucuronide*	4561	5.426757110989718 x 10-6	0.093	0.105	1.0982722724622049 x 10-5
N,N-dimethyl-pro-pro	1147	0.2514709767945092	0.019	0.026	0.2869131950004467
4-vinylcatechol sulfate	2558	0.010606616010033468	0.09	0.059	0.014932709910606126
tetrahydrocortisone glucuronide (5)	3915	9.34553680488965 x 10-5	0.055	0.09	1.6378775843621036 x 10-4
1-methyl-5-imidazolelactate	3021	0.002554675668798164	0.037	0.069	0.003877632711568642
perfluorohexanesulfonate (PFHxS)	-25.26	1.2418193457379682 x 10-121	-0.316	-0.579	1.2063387930025976 x 10-119

### Sheet: Suppl. Table 5
Table S5: Missing HMDB ID counts per metabolite class in Metabolon dataset.
Metabolite class	NA count	Total count	Proportion NA
Amino Acid	19	169	0.112
Carbohydrate	0	13	0
Cofactors and Vitamins	4	28	0.142
Energy	0	8	0
Lipid	70	315	0.222
Nucleotide	2	25	0.08
Partially Characterized Molecules	9	10	0.9
Peptide	5	23	0.217
Xenobiotics	33	90	0.366
HMDB IDs missing for PC1 metabolites	122	604	0.2
HMDB IDs missing for PC2 metabolites	59	257	0.22
HMDB IDs missing for PC3 metabolites	32	232	0.13
HMDB IDs missing for PC4 metabolites	61	235	0.25
HMDB IDs missing for PC5 metabolites	40	180	0.22

### Sheet: Suppl. Table 6
Table S6: ShinyGO results for protein interaction partners per metabolite PC (terms from KEGG pathways)
PC1
Enrichment FDR	nGenes	Pathway Genes	Fold Enrichment	Pathway	URL	Genes
1,60920030753086e-24	33	37	7.13688	Path:hsa00250 Alanine aspartate and glutamate metabolism	http://www,genome,jp/kegg-bin/show_pathway?hsa00250	CPS1 GOT1L1 ADSL ADSS2 ABAT AGXT FOLH1 GAD1 GAD2 IL4I1 GFPT1 GLS2 GLS GLUD1 GLUD2 GLUL GOT1 GOT2 RIMKLA GPT NAT8L ASL ASNS ASPA ASS1 PPAT NIT2 RIMKLB AGXT2 CAD ASRGL1 GPT2 ALDH4A1
7,33402719833059e-40	58	69	6.72628	Path:hsa00982 Drug metabolism-cytochrome P450	http://www,genome,jp/kegg-bin/show_pathway?hsa00982	UGT2A1 GSTO2 ADH1A ADH1B ADH1C ADH4 ADH5 ADH6 ADH7 CYP1A2 CYP2A6 CYP2A7 CYP2B6 CYP2C19 CYP2C8 CYP2C9 CYP2E1 CYP3A4 CYP3A5 ALDH3A1 ALDH3B1 GSTA5 ALDH3B2 FMO1 FMO2 FMO3 FMO4 FMO5 HPGDS GSTA1 GSTA2 GSTA3 GSTA4 GSTM1 GSTM2 GSTM3 GSTM5 GSTP1 GSTT1 AOX1 GSTK1 MAOA MAOB MGST2 MGST3 UGT2B28 UGT1A10 UGT1A8 UGT1A7 UGT1A6 UGT1A5 UGT1A9 UGT1A4 UGT1A1 UGT1A3 UGT2B4 UGT2B7 UGT2B17
2,25682581715873e-33	53	68	6.23682	Path:hsa05204 Chemical carcinogenesis-DNA adducts	http://www,genome,jp/kegg-bin/show_pathway?hsa05204	UGT2B11 UGT2A1 GSTO2 CYP1A1 CYP1A2 CYP1B1 CYP2A6 CYP2A7 CYP3A7 CYP2A13 CYP2C19 CYP2C8 CYP2C9 CYP2C18 CYP2E1 CYP3A4 CYP3A5 AKR1C2 GSTA5 HPGDS GSTA1 GSTA2 GSTA3 GSTA4 GSTM1 GSTM2 GSTM3 GSTM5 GSTP1 GSTT1 HSD11B1 GSTK1 MGST2 MGST3 UGT2B28 UGT1A10 UGT1A8 UGT1A7 UGT1A6 UGT1A5 UGT1A9 UGT1A4 UGT1A1 UGT1A3 PTGS2 CYP3A43 SULT1A2 SULT1A1 SULT1A3 SULT2A1 UGT2B4 UGT2B7 UGT2B17
2,52414370164009e-23	38	50	6.08149	Path:hsa00270 Cysteine and methionine metabolism	http://www,genome,jp/kegg-bin/show_pathway?hsa00270	AHCYL1 SDS SDSL GOT1L1 CTH LDHAL6A DNMT1 DNMT3A DNMT3B AHCY AHCYL2 BHMT2 IL4I1 AMD1 PHGDH GCLC GCLM MAT2B GOT1 GOT2 GSS PSAT1 LDHB LDHC MAT1A MAT2A MDH2 MPST MTAP MTR BCAT1 BCAT2 BHMT AGXT2 SMS SRM TAT TST
2,00760529817888e-33	56	75	5.97479	Path:hsa00980 Metabolism of xenobiotics by cytochrome P450	http://www,genome,jp/kegg-bin/show_pathway?hsa00980	UGT2A1 GSTO2 ADH1A ADH1B ADH1C ADH4 ADH5 ADH6 ADH7 CYP1A1 CYP1A2 CYP1B1 CYP2A6 CYP2A7 CYP2A13 CYP2B6 CYP2C9 CYP2E1 CYP2F1 CYP3A4 CYP3A5 AKR1C1 ALDH3A1 ALDH3B1 GSTA5 ALDH3B2 HPGDS GSTA1 GSTA2 GSTA3 GSTA4 GSTM1 GSTM2 GSTM3 GSTM5 GSTP1 GSTT1 CYP2S1 HSD11B1 GSTK1 MGST2 MGST3 UGT2B28 UGT1A10 UGT1A8 UGT1A7 UGT1A6 UGT1A5 UGT1A9 UGT1A4 UGT1A1 UGT1A3 SULT2A1 UGT2B4 UGT2B7 UGT2B17
4,84021788672107e-22	37	50	5.92145	Path:hsa00330 Arginine and proline metabolism	http://www,genome,jp/kegg-bin/show_pathway?hsa00330	HOGA1 L3HYPDH GOT1L1 DAO ALDH2 ALDH1B1 ALDH3A2 GAMT AMD1 GATM GOT1 GOT2 P4HA3 PYCR2 ARG1 ARG2 MAOA MAOB NOS1 NOS2 NOS3 OAT ODC1 ALDH7A1 P4HA1 LAP3 SMOX PRODH CARNS1 PYCR1 ALDH18A1 SAT1 SMS SRM AGMAT CNDP1 ALDH4A1
6,06475932997858e-27	48	68	5.64844	Path:hsa00830 Retinol metabolism	http://www,genome,jp/kegg-bin/show_pathway?hsa00830	UGT2B11 UGT2A1 ADH1A ADH1B ADH1C ADH4 ADH5 ADH6 ADH7 CYP1A1 CYP1A2 CYP2A6 CYP2A7 CYP3A7 CYP2B6 CYP2C8 CYP2C9 CYP2C18 RDH10 CYP3A4 CYP3A5 AWAT2 SDR16C5 ALDH1A1 ALDH1A3 CYP2S1 AOX1 RDH8 RDH11 UGT2B28 UGT1A10 UGT1A8 UGT1A7 UGT1A6 UGT1A5 UGT1A9 UGT1A4 UGT1A1 UGT1A3 RETSAT RDH5 UGT2B4 UGT2B7 UGT2B17 PNPLA4 HSD17B6 ALDH1A2 LRAT
7,59327216978407e-26	51	79	5.16582	Path:hsa00983 Drug metabolism-other enzymes	http://www,genome,jp/kegg-bin/show_pathway?hsa00983	UGT2B11 UGT2A1 GSTO2 UPP2 CYP2A6 CYP2A7 CYP2E1 CYP3A4 DPYD DPYS GSTA5 GSTA1 GSTA2 GSTA3 GSTA4 GSTM1 GSTM2 GSTM3 GSTM5 GSTP1 GSTT1 GUSB HPRT1 ITPA MGST2 MGST3 MPO UPB1 UGT2B28 UGT1A10 UGT1A8 UGT1A7 UGT1A6 UGT1A5 UGT1A9 UGT1A4 UGT1A1 UGT1A3 UCKL1 TPMT UGT2B4 UGT2B7 UGT2B17 UCK2 UMPS UPP1 XDH UCK1 CES2 GMPS GSTO1
3,31596109068373e-29	61	99	4.9305	Path:hsa00564 Glycerophospholipid metabolism	http://www,genome,jp/kegg-bin/show_pathway?hsa00564	LPCAT3 CEPT1 CDS1 PEMT CDIPT LYPLA1 PNPLA6 CHAT CHKA CHKB LYPLA2 PLD4 PLA2G4E DGKK PLB1 DGKA DGKB DGKG DGKH DGKQ PHOSPHO1 PLD3 PLA2G15 PISD PLA2G4F PLA2G2D PLA2G4D PLA2G2E PNPLA7 PLA2G2C LCAT ACHE PLA2G3 PCYT1A PLA1A PLA2G1B PLA2G2A PLA2G4A PLA2G5 PLD1 PLD2 CRLS1 LPCAT2 ETNK2 ETNK1 GPCPD1 ADPRM CHPT1 PCYT2 PLA2G12A PLA2G6 PLA2G12B DGKZ DGKE PLA2G4C PLPP1 CDS2 DGKI PCYT1B PGS1 PTDSS1
7,82714517996829e-286	673	1538	3.50151	Path:hsa01100 Metabolic pathways	http://www,genome,jp/kegg-bin/show_pathway?hsa01100	ADA ACOT8 PLA2G4B GNE PIGK NAMPT AASS ALG3 GLYAT CBS B3GALT5 AKR1A1 CEPT1 CDS1 PEMT CDIPT ACAA2 SPTLC1 CEL PAICS ADCY1 CERS1 UGT2B11 AHCYL1 ADCY2 PDE10A ME3 ADCY3 MAN1A2 UGT2A1 ACOT2 SDS SLC27A5 LIAS ADCY5 PRDM7 CHIT1 TREH INMT CHKA ADCY6 CHKB SAT2 MAN1B1 HOGA1 L3HYPDH ADCY7 PLCD3 MGLL SDSL ADCY8 ADCY9 MOGAT1 ACSM1 GSTO2 PNLIPRP3 TPH2 PLD4 ACOT4 PLA2G4E ACSM2A ADH1A EARS2 GGT6 ADH1B AFMID ACER1 ADH1C ADH4 ADH5 PIGU ADH6 SGPP2 GALM ADH7 COMT COX4I1 COX5B ENPP6 COX6A2 COX6B1 COX6C COX7A1 COX7B COX7C COX8A CPS1 GOT1L1 DGKK NANP ACSM6 CS AMDHD1 CTH CTPS1 PLB1 UPP2 CYP1A1 CYP1A2 CYP2A6 CYP2A7 CYP3A7 CYP2B6 CYP2C19 CYP2C8 CYP2C9 CYP2C18 CYP2E1 CYP2J2 RDH10 CYP3A4 CYP3A5 ADSL CYP7A1 CYP17A1 CYP19A1 AWAT2 ADSS2 CYP27A1 LDHAL6A DAD1 DGKA DGKB DGKG DGKH DGKQ DAO DBH NAGS PHOSPHO1 DDC AKR1C1 DDOST SGMS2 IDO2 DHCR7 DHCR24 DHODH NQO1 DLAT DLD SARDH AGL DNMT1 DNMT3A DNMT3B ABAT DPYD DPYS AGXT AHCY SDR16C5 LDHD STT3B CERS3 ALAS1 ALAS2 EZH1 EZH2 ALDH1A1 ALDH2 ALDH3A1 ACSL1 ACSL3 ACSL4 FAH ALDH1B1 FASN ALDH1A3 LRTOMT ALDH3B1 GSTA5 ALDH3B2 FECH ALDH3A2 FH NT5C2 PLCH1 SETD1B AKR1B1 GANAB ACSBG1 PLCB1 FMO1 FMO2 FMO3 FMO4 FMO5 ACSL6 AHCYL2 SIRT5 SIRT4 SIRT3 SIRT1 FOLH1 GCAT QPRT PIGN FPGS PLD3 BHMT2 PISD ALOX15 ALOX15B CERS6 GAA TMEM86B PLA2G4F GAD1 GAD2 GALC B4GALNT1 GALNS GALNT1 SGMS1 GAMT IL4I1 GANC AMD1 PHGDH PLA2G2D GATM GBGT1 GCK GCSH GFPT1 GGCX GGT1 B4GALT1 GGT7 GGT5 OPLAH B3GAT1 GK PDE7B GK2 CHIA GLS2 GLA GLB1 GNMT GCLC GCLM HPGDS GLDC MAT2B GLS GLUD1 GLUD2 AMT GLUL AMY1A AMY1B AMY2A GNS AMY2B GOT1 GOT2 P4HA3 GATC PLA2G4D RIMKLA GPT ANPEP SETD2 GSR GSS GSTA1 GSTA2 GSTA3 GSTA4 GSTM1 GSTM2 GSTM3 GSTM5 GSTP1 GSTT1 GSTZ1 CYP2S1 GUSB PYCR2 CERS2 DMGDH PSAT1 HAL HDC HEXA HEXB PLA2G2E NT5C HK1 HK2 HK3 HMGCL AOX1 HMOX1 HNMT HPRT1 HSD11B1 HSD11B2 ENPP7 NAT8L ACER2 ACSM4 IDH1 IDH2 IDH3A IDH3B IDH3G IDS MOGAT3 ACSM2B APRT ACADSB IDO1 INPPL1 STT3A ITPA IVD GSTK1 ARG1 ARG2 LALBA PLA2G2C LCT LDHB LDHC LIPC FADS1 ARSA ARSB STS MAN1A1 MAN2A2 MAN2A1 MAOA MAOB MAT1A MAT2A MDH2 ME1 MGST2 MGST3 ASAH1 ASL MPST ASMT ASNS ASPA ASS1 MTAP MT-CO1 MT-CO2 MT-CO3 MTHFR MTR NAGA NAGLU ACLY NEU2 ACO1 NNMT NOS1 NOS2 NOS3 PNP NT5E OAT ODC1 OGDH ACO2 OTC ALDH7A1 P4HA1 PLA2G3 PAFAH1B2 PAFAH1B3 PAFAH2 PAH RDH8 PC PDE11A PCCA PCCB LAP3 CRYL1 RDH11 AADAT DCXR PLCE1 PIGP NT5C3A PIPOX PCYT1A PDE1A PDE1C PDE2A CSAD PDE3A PDE3B PDE4A PDE4B PDE4C PDE4D PDE6D ISYNA1 PDE6G PDE6H PDE7A PDE8A PDE9A PDE1B SCLY SIRT7 SIRT6 PDHA1 PIGT PDHA2 PDHB ENPP1 ENPP2 ENPP3 ACSL5 UPB1 COQ3 PFAS PGM1 PIGA PIGC PIGF PIGH PIK3C3 PIK3CA PIK3CB PIK3CD PIK3CG PKM PLA2G1B PLA2G2A PLA2G4A PLA2G5 PLCB2 PLCB3 PLCB4 PLCD1 PLCG1 PLCG2 PLD1 PLD2 PLOD1 PLOD2 A4GALT PNLIP PNLIPRP1 PNMT NANS UGT2B28 SMOX UGT1A10 UGT1A8 UGT1A7 UGT1A6 UGT1A5 UGT1A9 UGT1A4 UGT1A1 UGT1A3 CRLS1 PPAT PIGG AUH LPCAT2 UCKL1 PIGX ACSM5 MOCOS NADSYN1 TMLHE ETNK2 QRSL1 OLAH CHDH PPT1 ASPDH ETNK1 SMPD3 DHTKD1 NAGK POMGNT1 SMPD4 PIGV OGDHL ADCY10 ALLC ASH1L CMAS PRODH CTPS2 ASAH2 SPHK2 MCCC1 SMYD2 NT5M NIT2 PRDM9 ADPRM CHPT1 AKR1B10 PNPLA2 MAN1C1 PTGS1 PTGS2 RIMKLB CARNS1 GBA2 PYCR1 ALDH18A1 PCYT2 PYGL BCAT1 BCAT2 BCKDHA BCKDHB RDH5 RENBP AASDHPPT RPN1 RPN2 ACSM3 SAT1 BHMT SRR SDHA SDHB SDHC SDHD ACOT1 SETMAR NSD1 BLVRA BLVRB SHMT2 SMYD3 SI CERK AGXT2 SMPD1 SMPD2 SMS AKR1D1 SRM ELOVL4 SULT2B1 SUOX BST1 SUV39H1 TAT TH TPH1 TST TYR UGCG UGT2B4 UGT2B7 UGT2B17 UGT8 UCK2 UMPS UPP1 XDH CA2 PRDM2 MOGS CAD GGCT PLA2G7 CERS4 PANK3 SUV39H2 EHMT1 AGMAT CAMKMT L2HGDH PANK2 ASRGL1 MOGAT2 HKDC1 HSD3B7 PNPLA3 SETD7 NPL PLA2G12A ACSBG2 PNPLA4 ADPGK UCK1 SETDB2 PLA2G6 B3GNT5 BBOX1 COQ5 DOT1L NT5C1A PLA2G12B DGAT2 GPT2 PIGO CNDP1 PLCD4 PIGY LIPF DGKZ DGKE KMO PLA2G4C PLPP1 HSD17B6 PDE5A ALDH4A1 B4GALT4 B4GALT3 B4GALT2 GPAA1 CDS2 GMPS ALDH1A2 ST3GAL5 VNN2 VNN1 SPHK1 SGPL1 KYNU P4HA2 PLOD3 PLCZ1 NFS1 PAPSS2 PAPSS1 PIGQ CERS5 RGN DGKI LRAT LDHAL6B DHRS3 G6PC3 MARS2 NT5C1B PRDM6 PIGM B4GALT6 COX5A LIPG PIGS FADS2 GSTO1 PCYT1B PIGL PIGB PGS1 ACY1 GAL3ST1 CD38 H6PD PRDX6 GDA ACYP1 SETD1A CDA PTDSS1 ACYP2 SETDB1
PC2
Enrichment FDR	nGenes	Pathway Genes	Fold Enrichment	Pathway	URL	Genes
3,14862479121592e-20	18	22	18.9014	Path:hsa00220 Arginine biosynthesis	http://www,genome,jp/kegg-bin/show_pathway?hsa00220	GOT1L1 NAGS GLS2 GLS GLUD1 GLUD2 GLUL GOT1 GOT2 GPT ARG1 ARG2 ASS1 NOS1 NOS2 NOS3 OTC GPT2
4,25996045949447e-26	26	37	16.2336	Path:hsa00250 Alanine aspartate and glutamate metabolism	http://www,genome,jp/kegg-bin/show_pathway?hsa00250	GOT1L1 ABAT AGXT FOLH1 GAD1 GAD2 IL4I1 GFPT1 GLS2 GLS GLUD1 GLUD2 GLUL GOT1 GOT2 RIMKLA GPT ASNS ASS1 PPAT NIT2 RIMKLB AGXT2 CAD GPT2 ALDH4A1
3,99405700011244e-21	21	30	16.1712	Path:hsa00053 Ascorbate and aldarate metabolism	http://www,genome,jp/kegg-bin/show_pathway?hsa00053	UGT2B11 UGT2A1 ALDH2 ALDH1B1 ALDH3A2 GUSB ALDH7A1 UGT2B28 UGT1A10 UGT1A8 UGT1A7 UGT1A6 UGT1A5 UGT1A9 UGT1A4 UGT1A1 UGT1A3 UGT2B4 UGT2B7 UGT2B17 RGN
1,25277785521111e-31	33	50	15.2471	Path:hsa00270 Cysteine and methionine metabolism	http://www,genome,jp/kegg-bin/show_pathway?hsa00270	AHCYL1 SDS SDSL GOT1L1 CTH LDHAL6A DNMT1 DNMT3A DNMT3B AHCY AHCYL2 BHMT2 IL4I1 GCLC GCLM MAT2B GOT1 GOT2 GSS PSAT1 LDHB LDHC MAT1A MAT2A MTAP MTR BCAT1 BCAT2 BHMT AGXT2 SMS SRM TAT
1,17148096731846e-25	29	50	13.399	Path:hsa00330 Arginine and proline metabolism	http://www,genome,jp/kegg-bin/show_pathway?hsa00330	L3HYPDH GOT1L1 DAO ALDH2 ALDH1B1 ALDH3A2 GAMT GATM GOT1 GOT2 P4HA3 PYCR2 ARG1 ARG2 NOS1 NOS2 NOS3 OAT ODC1 ALDH7A1 P4HA1 PRODH CARNS1 PYCR1 ALDH18A1 SMS SRM CNDP1 ALDH4A1
1,35645901039595e-17	20	35	13.201	Path:hsa00040 Pentose and glucuronate interconversions	http://www,genome,jp/kegg-bin/show_pathway?hsa00040	UGT2B11 UGT2A1 AKR1B1 GUSB CRYL1 DCXR UGT2B28 UGT1A10 UGT1A8 UGT1A7 UGT1A6 UGT1A5 UGT1A9 UGT1A4 UGT1A1 UGT1A3 AKR1B10 UGT2B4 UGT2B7 UGT2B17
6,59907651105314e-22	29	63	10.6341	Path:hsa00310 Lysine degradation	http://www,genome,jp/kegg-bin/show_pathway?hsa00310	PRDM7 EZH1 EZH2 ALDH2 ALDH1B1 ALDH3A2 SETD1B SETD2 ALDH7A1 AADAT PIPOX TMLHE ASH1L SMYD2 PRDM9 SETMAR NSD1 SMYD3 SUV39H1 PRDM2 SUV39H2 EHMT1 CAMKMT SETD7 SETDB2 BBOX1 DOT1L PRDM6 SETD1A
2,27152247639526e-17	27	74	8.429	Path:hsa01230 Biosynthesis of amino acids	http://www,genome,jp/kegg-bin/show_pathway?hsa01230	CBS SDS SDSL GOT1L1 CTH NAGS MAT2B GLUL GOT1 GOT2 GPT PYCR2 PSAT1 ARG1 ARG2 MAT1A MAT2A ASNS ASS1 MTR OTC PAH PYCR1 ALDH18A1 BCAT1 BCAT2 GPT2
3,32547863994778e-26	47	153	7.0966	Path:hsa01240 Biosynthesis of cofactors	http://www,genome,jp/kegg-bin/show_pathway?hsa01240	UGT2B11 UGT2A1 LIAS EARS2 AFMID CTPS1 IDO2 DHODH ALDH2 ALDH1B1 FECH ALDH3A2 FPGS GGCX GCLC GCLM MAT2B GSS GUSB PSAT1 IDO1 MAT1A MAT2A COQ3 UGT2B28 UGT1A10 UGT1A8 UGT1A7 UGT1A6 UGT1A5 UGT1A9 UGT1A4 UGT1A1 UGT1A3 NADSYN1 CTPS2 BCAT1 BCAT2 UGT2B4 UGT2B7 UGT2B17 CAD COQ5 KMO KYNU NFS1 RGN
6,6263030690972e-106	252	1538	3.78519	Path:hsa01100 Metabolic pathways	http://www,genome,jp/kegg-bin/show_pathway?hsa01100	ACOT8 PLA2G4B AASS GLYAT CBS CEPT1 PEMT CEL UGT2B11 AHCYL1 UGT2A1 SDS SLC27A5 LIAS PRDM7 INMT L3HYPDH SDSL ACSM1 TPH2 PLD4 ACSM2A EARS2 GGT6 AFMID ADH1C COMT COX4I1 COX5B COX6A2 COX6B1 COX6C COX7A1 COX7B COX7C COX8A GOT1L1 ACSM6 AMDHD1 CTH CTPS1 PLB1 CYP2C9 CYP7A1 CYP27A1 LDHAL6A DAO NAGS DDC AKR1C1 IDO2 DHODH SARDH DNMT1 DNMT3A DNMT3B ABAT DPYS AGXT AHCY EZH1 EZH2 ALDH2 ALDH3A1 ALDH1B1 ALDH1A3 LRTOMT ALDH3B1 ALDH3B2 FECH ALDH3A2 SETD1B AKR1B1 AHCYL2 FOLH1 FPGS PLD3 BHMT2 PISD GAD1 GAD2 GAMT IL4I1 PLA2G2D GATM GFPT1 GGCX GGT1 GGT7 GGT5 OPLAH GLS2 GNMT GCLC GCLM MAT2B GLS GLUD1 GLUD2 GLUL GOT1 GOT2 P4HA3 GATC RIMKLA GPT SETD2 GSR GSS GUSB PYCR2 DMGDH PSAT1 PLA2G2E HNMT ACSM4 ACSM2B ACADSB IDO1 ARG1 ARG2 LDHB LDHC STS MAT1A MAT2A ASMT ASNS ASS1 MTAP MT-CO1 MT-CO2 MT-CO3 MTHFR MTR NNMT NOS1 NOS2 NOS3 OAT ODC1 OTC ALDH7A1 P4HA1 PLA2G3 PAFAH1B2 PAFAH1B3 PAFAH2 PAH PCCB CRYL1 AADAT DCXR PIPOX SCLY ENPP2 UPB1 COQ3 PFAS PLA2G1B PLA2G4A PLA2G5 PLD1 PLD2 PNMT UGT2B28 UGT1A10 UGT1A8 UGT1A7 UGT1A6 UGT1A5 UGT1A9 UGT1A4 UGT1A1 UGT1A3 PPAT LPCAT2 ACSM5 MOCOS NADSYN1 TMLHE QRSL1 CHDH ASH1L PRODH CTPS2 SMYD2 NIT2 PRDM9 AKR1B10 PTGS1 PTGS2 RIMKLB CARNS1 PYCR1 ALDH18A1 PYGL BCAT1 BCAT2 BCKDHA BCKDHB AASDHPPT ACSM3 BHMT SETMAR NSD1 SMYD3 AGXT2 SMPD2 SMS SRM SULT2B1 SUV39H1 TAT TH TPH1 TYR UGT2B4 UGT2B7 UGT2B17 XDH PRDM2 CAD PLA2G7 SUV39H2 EHMT1 CAMKMT HSD3B7 SETD7 SETDB2 PLA2G6 BBOX1 COQ5 DOT1L PLA2G12B GPT2 CNDP1 KMO ALDH4A1 GMPS KYNU P4HA2 NFS1 RGN LDHAL6B MARS2 PRDM6 COX5A ACY1 PRDX6 SETD1A SETDB1
PC3
Enrichment FDR	nGenes	Pathway Genes	Fold Enrichment	Pathway	URL	Genes
2,42110470823278e-27	30	37	11.7776	Path:hsa00250 Alanine aspartate and glutamate metabolism	http://www,genome,jp/kegg-bin/show_pathway?hsa00250	CPS1 GOT1L1 ADSS2 ABAT AGXT FOLH1 GAD1 GAD2 IL4I1 GFPT1 GLS2 GLS GLUD1 GLUD2 GLUL GOT1 GOT2 RIMKLA GPT NAT8L ASNS ASPA ASS1 PPAT RIMKLB AGXT2 CAD ASRGL1 GPT2 ALDH4A1
7,29129157790347e-27	35	53	9.59248	Path:hsa00600 Sphingolipid metabolism	http://www,genome,jp/kegg-bin/show_pathway?hsa00600	CERS1 ACER1 SGPP2 SGMS2 CERS3 CERS6 GALC B4GALNT1 SGMS1 CERS2 HEXA HEXB ENPP7 ACER2 ARSA ASAH1 NEU2 SMPD3 SMPD4 PSAP ASAH2 SPHK2 GBA2 CERK SMPD1 SMPD2 UGCG UGT8 CERS4 PLPP1 SPHK1 SGPL1 CERS5 B4GALT6 GAL3ST1
4,91359002696564e-24	32	50	9.29648	Path:hsa00565 Ether lipid metabolism	http://www,genome,jp/kegg-bin/show_pathway?hsa00565	CEPT1 PLD4 PLA2G4E ENPP6 PLB1 PLD3 TMEM86B PLA2G4F PLA2G2D PLA2G4D PLA2G2E PLA2G2C PLA2G3 PAFAH1B2 PAFAH1B3 PAFAH2 ENPP2 PLA2G1B PLA2G2A PLA2G4A PLA2G5 PLD1 PLD2 LPCAT2 CHPT1 UGT8 PLA2G7 PLA2G12A PLA2G6 PLA2G12B PLA2G4C PLPP1
2,13002964109668e-31	43	69	9.05228	Path:hsa00982 Drug metabolism-cytochrome P450	http://www,genome,jp/kegg-bin/show_pathway?hsa00982	GSTO2 ADH1A ADH1B ADH1C ADH4 ADH5 ADH6 ADH7 CYP1A2 CYP2A6 CYP2A7 CYP2B6 CYP2C19 CYP2C8 CYP2C9 CYP2E1 CYP3A4 CYP3A5 ALDH3A1 ALDH3B1 GSTA5 ALDH3B2 GSTA1 GSTA2 GSTA3 GSTA4 GSTM1 GSTM2 GSTM3 GSTM5 GSTP1 GSTT1 GSTK1 MAOA MAOB MGST2 MGST3 UGT1A6 UGT1A9 UGT1A4 UGT1A1 UGT2B4 UGT2B7
1,00073643179364e-31	45	75	8.71545	Path:hsa00980 Metabolism of xenobiotics by cytochrome P450	http://www,genome,jp/kegg-bin/show_pathway?hsa00980	GSTO2 ADH1A ADH1B ADH1C ADH4 ADH5 ADH6 ADH7 CYP1A1 CYP1A2 CYP1B1 CYP2A6 CYP2A7 CYP2A13 CYP2B6 CYP2C9 CYP2E1 CYP2F1 CYP3A4 CYP3A5 ALDH3A1 ALDH3B1 GSTA5 ALDH3B2 GSTA1 GSTA2 GSTA3 GSTA4 GSTM1 GSTM2 GSTM3 GSTM5 GSTP1 GSTT1 CYP2S1 HSD11B1 GSTK1 MGST2 MGST3 UGT1A6 UGT1A9 UGT1A4 UGT1A1 UGT2B4 UGT2B7
2,15663086311746e-25	38	68	8.11733	Path:hsa05204 Chemical carcinogenesis-DNA adducts	http://www,genome,jp/kegg-bin/show_pathway?hsa05204	GSTO2 CYP1A1 CYP1A2 CYP1B1 CYP2A6 CYP2A7 CYP3A7 CYP2A13 CYP2C19 CYP2C8 CYP2C9 CYP2C18 CYP2E1 CYP3A4 CYP3A5 GSTA5 GSTA1 GSTA2 GSTA3 GSTA4 GSTM1 GSTM2 GSTM3 GSTM5 GSTP1 GSTT1 HSD11B1 GSTK1 MGST2 MGST3 UGT1A6 UGT1A9 UGT1A4 UGT1A1 CYP3A43 SULT1A3 UGT2B4 UGT2B7
2,26742779105128e-36	55	99	8.06986	Path:hsa00564 Glycerophospholipid metabolism	http://www,genome,jp/kegg-bin/show_pathway?hsa00564	LPCAT3 CEPT1 CDS1 PEMT CDIPT LYPLA1 PNPLA6 CHKA CHKB LYPLA2 PLD4 PLA2G4E DGKK PLB1 DGKA DGKB DGKG DGKH DGKQ PHOSPHO1 PLD3 PLA2G15 PISD PLA2G4F PLA2G2D PLA2G4D PLA2G2E PNPLA7 PLA2G2C LCAT PLA2G3 PCYT1A PLA1A PLA2G1B PLA2G2A PLA2G4A PLA2G5 PLD1 PLD2 LPCAT2 GPCPD1 ADPRM CHPT1 PLA2G12A PLA2G6 PLA2G12B DGKZ DGKE PLA2G4C PLPP1 CDS2 DGKI PCYT1B PGS1 PTDSS1
4,47241590938994e-23	36	68	7.69011	Path:hsa00830 Retinol metabolism	http://www,genome,jp/kegg-bin/show_pathway?hsa00830	ADH1A ADH1B ADH1C ADH4 ADH5 ADH6 ADH7 CYP1A1 CYP1A2 CYP2A6 CYP2A7 CYP3A7 CYP2B6 CYP2C8 CYP2C9 CYP2C18 RDH10 CYP3A4 CYP3A5 AWAT2 SDR16C5 ALDH1A3 CYP2S1 RDH8 RDH11 UGT1A6 UGT1A9 UGT1A4 UGT1A1 RETSAT RDH5 UGT2B4 UGT2B7 PNPLA4 HSD17B6 LRAT
4,85567104737013e-24	47	114	5.98869	Path:hsa04724 Glutamatergic synapse	http://www,genome,jp/kegg-bin/show_pathway?hsa04724	ADCY1 ADCY2 ADCY3 SLC38A3 ADCY5 ADCY6 ADCY7 ADCY8 ADCY9 GRIN3A GRIN3B PLA2G4E PLCB1 PLA2G4F GLS2 GLS GLUL PLA2G4D GRIA1 GRIA2 GRIK1 GRIK2 GRIK3 GRIN1 GRIN2A GRIN2B GRIN2C GRIN2D GRM1 GRM4 GRM7 GRM8 PLA2G4A PLCB2 PLCB3 PLCB4 PLD1 PLD2 PRKCA PRKCB PRKCG SLC1A1 SLC1A2 SLC1A3 SLC1A6 SLC1A7 PLA2G4C
1,43055587426129e-181	406	1538	3.8345	Path:hsa01100 Metabolic pathways	http://www,genome,jp/kegg-bin/show_pathway?hsa01100	ADA PLA2G4B GNE PIGK NAMPT AASS GLYAT CBS B3GALT5 CEPT1 CDS1 PEMT CDIPT SPTLC1 CEL PAICS ADCY1 CERS1 ADCY2 ME3 ADCY3 SDS ADCY5 CHKA ADCY6 CHKB SAT2 HOGA1 ADCY7 PLCD3 SDSL ADCY8 ADCY9 CKB CKM CKMT1B CKMT2 MOGAT1 ACSM1 GSTO2 PNLIPRP3 PLD4 PLA2G4E ACSM2A ADH1A EARS2 GGT6 ADH1B AFMID ACER1 ADH1C ADH4 ADH5 PIGU ADH6 SGPP2 ADH7 ENPP6 CPS1 GOT1L1 DGKK NANP ACSM6 CTH CTPS1 PLB1 CYP1A1 CYP1A2 CYP2A6 CYP2A7 CYP3A7 CYP2B6 CYP2C19 CYP2C8 CYP2C9 CYP2C18 CYP2E1 CYP2J2 RDH10 CYP3A4 CYP3A5 CYP7A1 CYP11B1 CYP11B2 CYP19A1 AWAT2 ADSS2 CYP27A1 LDHAL6A DGKA DGKB DGKG DGKH DGKQ DAO NAGS PHOSPHO1 SGMS2 DHCR7 DHCR24 NQO1 DLAT DLD SARDH ABAT AGXT SDR16C5 LDHD CERS3 ALAS1 ALAS2 ALDH2 ALDH3A1 ALDH1B1 ALDH1A3 ALDH3B1 GSTA5 ALDH3B2 ALDH3A2 PLCH1 AKR1B1 PLCB1 SIRT5 SIRT4 SIRT3 SIRT1 FOLH1 GCAT QPRT PIGN FPGS PLD3 PISD CERS6 TMEM86B PLA2G4F GAD1 GAD2 GALC B4GALNT1 GALNS SGMS1 GAMT IL4I1 AMD1 PLA2G2D GATM GBGT1 GCSH GFPT1 GGCX GGT1 GGT7 GGT5 OPLAH B3GAT1 GLS2 GNMT GCLC GCLM GLDC GLS GLUD1 GLUD2 AMT GLUL GNS GOT1 GOT2 GATC PLA2G4D RIMKLA GPT ANPEP GSR GSS GSTA1 GSTA2 GSTA3 GSTA4 GSTM1 GSTM2 GSTM3 GSTM5 GSTP1 GSTT1 GSTZ1 CYP2S1 CERS2 PSAT1 HDC HEXA HEXB PLA2G2E HMGCL HMOX1 HSD3B1 HSD3B2 HSD11B1 HSD11B2 ENPP7 NAT8L ACER2 ACSM4 IDS MOGAT3 ACSM2B INPPL1 IVD GSTK1 ARG1 ARG2 PLA2G2C LCT LDHB LDHC LIPC ARSA ARSB STS MAOA MAOB ME1 MGST2 MGST3 ASAH1 MPST ASNS ASPA ASS1 NEU2 NNMT PNP OAT ALDH7A1 PLA2G3 PAFAH1B2 PAFAH1B3 PAFAH2 RDH8 PC LAP3 CRYL1 RDH11 AADAT DCXR PLCE1 PIGP PIPOX PCYT1A CSAD PDE3A PDE4A PDE4B SCLY SIRT7 SIRT6 PDHA1 PIGT PDHA2 PDHB ENPP1 ENPP2 ENPP3 PFAS PIGA PIGC PIGF PIGH PIK3C3 PIK3CA PIK3CB PIK3CD PIK3CG PKM PLA2G1B PLA2G2A PLA2G4A PLA2G5 PLCB2 PLCB3 PLCB4 PLCD1 PLCG1 PLCG2 PLD1 PLD2 PLOD1 PLOD2 A4GALT PNLIP PNLIPRP1 NANS UGT1A6 UGT1A9 UGT1A4 UGT1A1 PPAT CKMT1A PIGG AUH LPCAT2 PIGX ACSM5 MOCOS NADSYN1 QRSL1 ASPDH SMPD3 SMPD4 PIGV ALLC CMAS CTPS2 ASAH2 SPHK2 MCCC1 ADPRM CHPT1 AKR1B10 PNPLA2 RIMKLB GBA2 ALDH18A1 BCAT1 BCAT2 RDH5 ACSM3 SAT1 SRR SHMT2 CERK AGXT2 SMPD1 SMPD2 AKR1D1 SULT2B1 SUOX BST1 TAT TST UGCG UGT2B4 UGT2B7 UGT8 XDH CA2 CAD PLA2G7 CERS4 AGMAT ASRGL1 MOGAT2 PNPLA3 NPL PLA2G12A PNPLA4 PLA2G6 B3GNT5 PLA2G12B DGAT2 GPT2 PIGO PLCD4 PIGY LIPF DGKZ DGKE KMO PLA2G4C PLPP1 HSD17B6 PDE5A ALDH4A1 GPAA1 CDS2 GMPS ST3GAL5 SPHK1 SGPL1 KYNU PLOD3 PLCZ1 NFS1 PAPSS2 PAPSS1 PIGQ CERS5 RGN DGKI LRAT LDHAL6B DHRS3 PIGM B4GALT6 LIPG PIGS GSTO1 PCYT1B PIGL PIGB PGS1 ACY1 GAL3ST1 CD38 PTDSS1
PC4
Enrichment FDR	nGenes	Pathway Genes	Fold Enrichment	Pathway	URL	Genes
3,02758342600956e-20	19	26	18.4452	Path:hsa00563 Glycosylphosphatidylinositol (GPI)-anchor biosynthesis	http://www,genome,jp/kegg-bin/show_pathway?hsa00563	PIGU PIGN PIGP PIGT PIGA PIGC PIGF PIGH PIGG PIGX PIGV PIGZ PIGO PIGY GPAA1 PIGQ PIGM PIGS PIGL
3,6417218019696e-20	20	30	16.8272	Path:hsa00053 Ascorbate and aldarate metabolism	http://www,genome,jp/kegg-bin/show_pathway?hsa00053	UGT2B11 UGT2A1 ALDH2 ALDH1B1 ALDH3A2 GUSB ALDH7A1 UGT2B28 UGT1A10 UGT1A8 UGT1A7 UGT1A6 UGT1A5 UGT1A9 UGT1A4 UGT1A1 UGT1A3 UGT2B4 UGT2B7 UGT2B17
5,73053864957828e-28	30	50	15.1444	Path:hsa00565 Ether lipid metabolism	http://www,genome,jp/kegg-bin/show_pathway?hsa00565	CEPT1 PLD4 PLA2G4E ENPP6 PLB1 PLD3 TMEM86B PLA2G4F PLA2G2D PLA2G4D PLA2G2E PLA2G2C PLA2G3 PAFAH1B2 PAFAH1B3 PAFAH2 ENPP2 PLA2G1B PLA2G2A PLA2G4A PLA2G5 PLD1 PLD2 LPCAT2 CHPT1 PLA2G7 PLA2G12A PLA2G6 PLA2G12B PLA2G4C
3,0086255488348e-21	23	39	14.8856	Path:hsa00260 Glycine serine and threonine metabolism	http://www,genome,jp/kegg-bin/show_pathway?hsa00260	SDS SDSL DAO SARDH AGXT ALAS1 ALAS2 GCAT GAMT PHGDH GATM GCSH GNMT GLDC AMT ALDH7A1 PIPOX CHDH PSPH BHMT SRR SHMT2 AGXT2
1,57237066018878e-15	17	30	14.3031	Path:hsa00591 Linoleic acid metabolism	http://www,genome,jp/kegg-bin/show_pathway?hsa00591	PLA2G4E PLB1 CYP1A2 PLA2G4F PLA2G2D PLA2G4D PLA2G2E PLA2G2C PLA2G3 PLA2G1B PLA2G2A PLA2G4A PLA2G5 PLA2G12A PLA2G6 PLA2G12B PLA2G4C
3,6417218019696e-20	25	53	11.906	Path:hsa00600 Sphingolipid metabolism	http://www,genome,jp/kegg-bin/show_pathway?hsa00600	CERS1 ACER1 SGMS2 GALC B4GALNT1 SGMS1 GLA GLB1 HEXA HEXB ENPP7 ACER2 ASAH1 NEU2 SPTLC3 SMPD3 SMPD4 PSAP ASAH2 GBA2 SMPD1 SMPD2 UGCG CERS5 B4GALT6
5,14975934558832e-16	20	43	11.7399	Path:hsa00860 Porphyrin metabolism	http://www,genome,jp/kegg-bin/show_pathway?hsa00860	UGT2A1 ALAS1 ALAS2 GUSB HMOX1 UGT2B28 UGT1A10 UGT1A8 UGT1A7 UGT1A6 UGT1A5 UGT1A9 UGT1A4 UGT1A1 UGT1A3 BLVRA BLVRB UGT2B4 UGT2B7 UGT2B17
3,01182953637544e-25	37	99	9.43341	Path:hsa00564 Glycerophospholipid metabolism	http://www,genome,jp/kegg-bin/show_pathway?hsa00564	LPCAT3 CEPT1 PEMT LYPLA1 PNPLA6 CHKA LYPLA2 PLD4 PLA2G4E PLB1 PLD3 PLA2G15 PISD PLA2G4F PLA2G2D PLA2G4D PLA2G2E PNPLA7 PLA2G2C LCAT PLA2G3 PCYT1A PLA2G1B PLA2G2A PLA2G4A PLA2G5 PLD1 PLD2 LPCAT2 GPCPD1 CHPT1 PLA2G12A PLA2G6 PLA2G12B PLA2G4C PCYT1B PTDSS1
2,73688388893949e-16	26	79	8.30708	Path:hsa00983 Drug metabolism-other enzymes	http://www,genome,jp/kegg-bin/show_pathway?hsa00983	UGT2B11 UGT2A1 UPP2 DPYD DPYS GUSB ITPA UGT2B28 UGT1A10 UGT1A8 UGT1A7 UGT1A6 UGT1A5 UGT1A9 UGT1A4 UGT1A1 UGT1A3 UCKL1 UGT2B4 UGT2B7 UGT2B17 UCK2 UPP1 XDH UCK1 GMPS
9,55882684652091e-113	245	1538	4.02079	Path:hsa01100 Metabolic pathways	http://www,genome,jp/kegg-bin/show_pathway?hsa01100	PLA2G4B PIGK GLYAT CBS B3GALT5 CEPT1 PEMT SPTLC1 CERS1 UGT2B11 ME3 UGT2A1 SDS CHKA PLCD3 SDSL ACSM1 PLD4 PLA2G4E ACSM2A GGT6 AFMID ACER1 PIGU COMT ENPP6 ACSM6 CS CTPS1 PLB1 UPP2 CYP1A2 CYP27A1 DAD1 DAO DDC DDOST SGMS2 SARDH ABAT DPYD DPYS AGXT STT3B ALAS1 ALAS2 ALDH2 ALDH3A1 ALDH1B1 ALDH1A3 ALDH3B1 ALDH3B2 ALDH3A2 NT5C2 AKR1B1 GCAT PIGN PLD3 BHMT2 PISD TMEM86B PLA2G4F GAD1 GAD2 GALC B4GALNT1 SGMS1 GAMT IL4I1 PHGDH PLA2G2D GATM GBGT1 GCSH GFPT1 GGT1 GGT7 GGT5 OPLAH B3GAT1 GLS2 GLA GLB1 GNMT GLDC GLS AMT GLUL AMY1A AMY1B AMY2A AMY2B GATC PLA2G4D ANPEP GSS GUSB HAL HDC HEXA HEXB PLA2G2E NT5C HMOX1 ENPP7 ACER2 ACSM4 ACSM2B APRT STT3A ITPA ARG1 ARG2 PLA2G2C LCT STS MDH2 ASAH1 ASL ASNS ASS1 ACLY NEU2 ACO1 NOS1 NOS2 NOS3 NT5E OAT ODC1 ACO2 OTC ALDH7A1 PLA2G3 PAFAH1B2 PAFAH1B3 PAFAH2 LAP3 PIGP NT5C3A PIPOX PCYT1A CSAD SIRT6 PIGT ENPP2 PFAS PIGA PIGC PIGF PIGH PLA2G1B PLA2G2A PLA2G4A PLA2G5 PLD1 PLD2 A4GALT UGT2B28 UGT1A10 UGT1A8 UGT1A7 UGT1A6 UGT1A5 UGT1A9 UGT1A4 UGT1A1 UGT1A3 PPAT PIGG LPCAT2 UCKL1 PIGX ACSM5 NADSYN1 QRSL1 SPTLC3 CHDH SMPD3 SMPD4 PIGV CTPS2 ASAH2 NT5M NIT2 CHPT1 PSPH RIMKLB CARNS1 GBA2 ALDH18A1 RPN1 RPN2 ACSM3 BHMT SRR BLVRA BLVRB SHMT2 AGXT2 SMPD1 SMPD2 SULT2B1 UGCG UGT2B4 UGT2B7 UGT2B17 UCK2 UPP1 XDH CAD GGCT PLA2G7 L2HGDH ASRGL1 MOGAT2 PLA2G12A UCK1 PLA2G6 B3GNT5 NT5C1A PLA2G12B PIGO CNDP1 PIGY PLA2G4C PDE5A GPAA1 GMPS ST3GAL5 KYNU PIGQ CERS5 LRAT NT5C1B PIGM B4GALT6 PIGS PCYT1B PIGL PIGB ACY1 SPTLC2 CDA PTDSS1
PC5
Enrichment FDR	nGenes	Pathway Genes	Fold Enrichment	Pathway	URL	Genes
6.46688e-18	30	37	15.8632	Path:hsa00250 Alanine aspartate and glutamate metabolism	http://www.genome.jp/kegg-bin/show_pathway?hsa00250	CPS1 GOT1L1 ADSS2 ABAT AGXT FOLH1 GAD1 GAD2 IL4I1 GFPT1 GLS2 GLS GLUD1 GLUD2 GLUL GOT1 GOT2 RIMKLA GPT NAT8L ASNS ASPA ASS1 PPAT RIMKLB AGXT2 CAD ASRGL1 GPT2 ALDH4A1
7.15311e-09	23	30	14.9995	Path:hsa00591 Linoleic acid metabolism	http://www.genome.jp/kegg-bin/show_pathway?hsa00591	PLA2G4E PLB1 CYP1A2 CYP2C19 CYP2C8 CYP2C9 CYP2E1 CYP2J2 CYP3A4 PLA2G4F PLA2G2D PLA2G4D PLA2G2E PLA2G2C PLA2G3 PLA2G1B PLA2G2A PLA2G4A PLA2G5 PLA2G12A PLA2G6 PLA2G12B PLA2G4C
0.000265436	19	26	14.2972	Path:hsa00563 Glycosylphosphatidylinositol (GPI)-anchor biosynthesis	http://www.genome.jp/kegg-bin/show_pathway?hsa00563	PIGU PIGN PIGP PIGT PIGA PIGC PIGF PIGH PIGG PIGX PIGV PIGZ PIGO PIGY GPAA1 PIGQ PIGM PIGS PIGL
6.34692e-17	38	68	10.9332	Path:hsa05204 Chemical carcinogenesis-DNA adducts	http://www.genome.jp/kegg-bin/show_pathway?hsa05204	GSTO2 CYP1A1 CYP1A2 CYP1B1 CYP2A6 CYP2A7 CYP3A7 CYP2A13 CYP2C19 CYP2C8 CYP2C9 CYP2C18 CYP2E1 CYP3A4 CYP3A5 GSTA5 GSTA1 GSTA2 GSTA3 GSTA4 GSTM1 GSTM2 GSTM3 GSTM5 GSTP1 GSTT1 GSTK1 MGST2 MGST3 UGT1A6 UGT1A9 UGT1A4 UGT1A1 PTGS2 CYP3A43 SULT1A3 UGT2B4 UGT2B7
9.51879e-12	35	69	9.92407	Path:hsa00982 Drug metabolism-cytochrome P450	http://www.genome.jp/kegg-bin/show_pathway?hsa00982	GSTO2 CYP1A2 CYP2A6 CYP2A7 CYP2B6 CYP2C19 CYP2C8 CYP2C9 CYP2E1 CYP3A4 CYP3A5 ALDH3A1 ALDH3B1 GSTA5 ALDH3B2 GSTA1 GSTA2 GSTA3 GSTA4 GSTM1 GSTM2 GSTM3 GSTM5 GSTP1 GSTT1 AOX1 GSTK1 MGST2 MGST3 UGT1A6 UGT1A9 UGT1A4 UGT1A1 UGT2B4 UGT2B7
6.61851e-14	38	75	9.91273	Path:hsa00980 Metabolism of xenobiotics by cytochrome P450	http://www.genome.jp/kegg-bin/show_pathway?hsa00980	GSTO2 CYP1A1 CYP1A2 CYP1B1 CYP2A6 CYP2A7 CYP2A13 CYP2B6 CYP2C9 CYP2E1 CYP2F1 CYP3A4 CYP3A5 AKR1C1 ALDH3A1 ALDH3B1 GSTA5 ALDH3B2 GSTA1 GSTA2 GSTA3 GSTA4 GSTM1 GSTM2 GSTM3 GSTM5 GSTP1 GSTT1 CYP2S1 GSTK1 MGST2 MGST3 UGT1A6 UGT1A9 UGT1A4 UGT1A1 UGT2B4 UGT2B7
0.000265436	25	50	9.7823	Path:hsa00565 Ether lipid metabolism	http://www.genome.jp/kegg-bin/show_pathway?hsa00565	CEPT1 PLD4 PLA2G4E PLB1 PLD3 PLA2G4F PLA2G2D PLA2G4D PLA2G2E PLA2G2C PLA2G3 PLA2G1B PLA2G2A PLA2G4A PLA2G5 PLD1 PLD2 LPCAT2 CHPT1 UGT8 PLA2G12A PLA2G6 PLA2G12B PLA2G4C PLPP1
4.16362e-06	28	57	9.61068	Path:hsa00480 Glutathione metabolism	http://www.genome.jp/kegg-bin/show_pathway?hsa00480	GSTO2 GGT6 GSTA5 GGT1 GGT7 GGT5 OPLAH GCLC GCLM GSR GSS GSTA1 GSTA2 GSTA3 GSTA4 GSTM1 GSTM2 GSTM3 GSTM5 GSTP1 GSTT1 GSTK1 MGST2 MGST3 ODC1 SMS SRM GSTO1
1.84354e-05	35	99	6.91678	Path:hsa00564 Glycerophospholipid metabolism	http://www.genome.jp/kegg-bin/show_pathway?hsa00564	LPCAT3 CEPT1 PEMT LYPLA1 PNPLA6 CHKA LYPLA2 PLD4 PLA2G4E PLB1 PLD3 PLA2G15 PLA2G4F PLA2G2D PLA2G4D PLA2G2E PLA2G2C LCAT PLA2G3 PCYT1A PLA2G1B PLA2G2A PLA2G4A PLA2G5 PLD1 PLD2 LPCAT2 CHPT1 PLA2G12A PLA2G6 PLA2G12B PLA2G4C PLPP1 PCYT1B PTDSS1
3.19749e-129	312	1538	3.96889	Path:hsa01100 Metabolic pathways	http://www.genome.jp/kegg-bin/show_pathway?hsa01100	ADA PLA2G4B PIGK AASS ALG3 GLYAT CBS B3GALT5 CEPT1 PEMT ACAA2 PAICS CERS1 MAN1A2 TREH CHKA MAN1B1 PLCD3 ACSM1 GSTO2 PLD4 PLA2G4E ACSM2A EARS2 GGT6 AFMID ACER1 PIGU GALM COMT CPS1 GOT1L1 ACSM6 AMDHD1 CTH CTPS1 PLB1 CYP1A1 CYP1A2 CYP2A6 CYP2A7 CYP3A7 CYP2B6 CYP2C19 CYP2C8 CYP2C9 CYP2C18 CYP2E1 CYP2J2 CYP3A4 CYP3A5 CYP19A1 ADSS2 NAGS AKR1C1 SGMS2 DHODH SARDH AGL ABAT AGXT ALDH2 ALDH3A1 ALDH1B1 ALDH1A3 ALDH3B1 GSTA5 ALDH3B2 ALDH3A2 AKR1B1 GANAB FOLH1 QPRT PIGN FPGS PLD3 BHMT2 GAA PLA2G4F GAD1 GAD2 GALC GALK2 GALNS GALNT1 SGMS1 IL4I1 GANC AMD1 PLA2G2D GATM GBGT1 GCK GFPT1 GGCX GGT1 B4GALT1 GGT7 GGT5 OPLAH B3GAT1 GLS2 GLA GLB1 GNMT GCLC GCLM GLS GLUD1 GLUD2 GLUL AMY1A AMY1B GNS AMY2B GOT1 GOT2 B4GALNT3 GATC PLA2G4D RIMKLA GPT GSR GSS GSTA1 GSTA2 GSTA3 GSTA4 GSTM1 GSTM2 GSTM3 GSTM5 GSTP1 GSTT1 GSTZ1 CYP2S1 GUSB DMGDH PSAT1 HDC PLA2G2E HK1 HK2 HK3 HMGCL AOX1 HPRT1 HYAL1 B4GALNT4 ENPP7 NAT8L ACER2 ACSM4 IDS ACSM2B GSTK1 ARG1 ARG2 LALBA PLA2G2C LCT ARSA ARSB STS MAN1A1 MAN2A2 MAN2A1 MGST2 MGST3 ASAH1 ASNS ASPA ASS1 MTAP NOS1 PNP OAT ODC1 ALDH7A1 PLA2G3 PCCA CRYL1 AADAT PIGP PIPOX PCYT1A PDE3A PDE4A PDE4B PIGT ENPP1 ENPP3 PFAS PGM1 PIGA PIGC PIGF PIGH PLA2G1B PLA2G2A PLA2G4A PLA2G5 PLD1 PLD2 PLOD1 PLOD2 SMOX UGT1A6 UGT1A9 UGT1A4 UGT1A1 PPAT PIGG LPCAT2 PIGX ACSM5 NADSYN1 TMLHE QRSL1 CHDH ASPDH SMPD3 SMPD4 PIGV ALLC CTPS2 ASAH2 C1GALT1 CHPT1 AKR1B10 MAN1C1 PTGS1 PTGS2 RIMKLB CARNS1 GBA2 ALDH18A1 PYGL BCAT1 BCAT2 AASDHPPT ACSM3 SAT1 BHMT SI CERK AGXT2 SMPD1 SMPD2 SMS SPAM1 SRM SULT2B1 SUOX TAT UGCG UGT2B4 UGT2B7 UGT8 XDH CA2 MOGS CAD PANK3 AGMAT PANK2 ASRGL1 MOGAT2 HKDC1 PLA2G12A ADPGK PLA2G6 B3GNT5 BBOX1 PLA2G12B GPT2 PIGO CNDP1 PIGY KMO PLA2G4C PLPP1 PDE5A ALDH4A1 HYAL2 B4GALT2 B3GALNT1 GPAA1 GMPS VNN2 VNN1 SPHK1 SGPL1 KYNU PLOD3 PAPSS2 PAPSS1 PIGQ CERS5 RGN LRAT G6PC3 PIGM PIGS GSTO1 PCYT1B PIGL PIGB ACY1 H6PD GDA PTDSS1

### Sheet: Suppl. Table 7
Table S7: Linear modelling results per domain model and metabolite PC. Adj. R2 for ΔPC models refers to variance explained including basemodel covariates.
Domain	PC	Analysis	Outcome	adj R2	Model P	Degrees of freedom	N	Significant terms (not FDR corrected)
Basemodel	1	ORIG	dPC	0.209916212493629	2.55029341317694 x 10-98	1899	1902	PC1, shipment2
Basemodel	2	ORIG	dPC	0.18612216980528	4.38441946739543 x 10-86	1899	1902	PC2, shipment2
Basemodel	3	ORIG	dPC	0.24403660509019	1.59372004826191 x 10-116	1899	1902	PC3
Basemodel	4	ORIG	dPC	0.187097349098126	1.40451893238746 x 10-86	1899	1902	PC4, shipment2
Basemodel	5	ORIG	dPC	0.269536253439913	1.12945220159218 x 10-130	1899	1902	PC5
Demographic	1	ORIG	dPC	0.317396256425567	1.73187872222162 x 10-154	1895	1902	SexeFemale, Age, Education, PC1, shipment2
Demographic	2	ORIG	dPC	0.280821932726905	4.08669587166449 x 10-133	1895	1902	SexeFemale, Age, Education, PC2, shipment2
Demographic	3	ORIG	dPC	0.279153790471037	3.62772576123756 x 10-132	1895	1902	SexeFemale, Age, Degree of urbanisation, PC3
Demographic	4	ORIG	dPC	0.205915355082661	1.31169279438058 x 10-92	1895	1902	SexeFemale, Education, PC4, shipment2
Demographic	5	ORIG	dPC	0.324832386216238	5.63706796591335 x 10-159	1895	1902	Age, Education, PC5
Demographic_adj	1	ORIG	dPC	0.318434980757348	3.86066045507895 x 10-154	1893	1901	SexeFemale, Age, Education, BMI, PC1, shipment2
Demographic_adj	2	ORIG	dPC	0.283731769596134	7.54782002563 x 10-134	1893	1901	SexeFemale, Age, Education, BMI, PC2, shipment2
Demographic_adj	3	ORIG	dPC	0.279002402438383	3.67361992375883 x 10-131	1893	1901	SexeFemale, Age, Degree of urbanisation, PC3
Demographic_adj	4	ORIG	dPC	0.221759105595642	5.31570009942355 x 10-100	1893	1901	SexeFemale, Education, BMI, PC4, shipment2
Demographic_adj	5	ORIG	dPC	0.350917999104108	4.1450446273357 x 10-174	1893	1901	SexeFemale, Age, Education, BMI, PC5
Psychosocial	1	ORIG	dPC	0.222108081366063	7.49557164565546 x 10-90	1726	1736	highstrainNo high strain work, highstrainHigh strain work, Daily hassles score, N recent negative life events, PC1
Psychosocial	2	ORIG	dPC	0.189983552105389	6.47692851534244 x 10-75	1726	1736	highstrainNo high strain work, Leisure activity score, PC2, shipment2
Psychosocial	3	ORIG	dPC	0.256177575450812	1.99855608470989 x 10-106	1726	1736	PC3
Psychosocial	4	ORIG	dPC	0.194195078902645	7.75994062812278 x 10-77	1726	1736	Leisure activity score, PC4, shipment2
Psychosocial	5	ORIG	dPC	0.276118472914022	1.68675891983182 x 10-116	1726	1736	highstrainNo high strain work, highstrainHigh strain work, Leisure activity score, PC5
Psychosocial_adj	1	ORIG	dPC	0.329813851113372	9.71926973581539 x 10-143	1722	1735	Daily hassles score, SexeFemale, Age, PC1, shipment2
Psychosocial_adj	2	ORIG	dPC	0.281455302874201	5.0669522706767 x 10-117	1722	1735	SexeFemale, Age, BMI, PC2, shipment2
Psychosocial_adj	3	ORIG	dPC	0.286198502026637	1.83442510650205 x 10-119	1722	1735	SexeFemale, Age, PC3
Psychosocial_adj	4	ORIG	dPC	0.221098958101837	2.27402256918838 x 10-87	1722	1735	Leisure activity score, SexeFemale, BMI, PC4, shipment2
Psychosocial_adj	5	ORIG	dPC	0.350608546512531	2.14372605029177 x 10-154	1722	1735	Age, BMI, PC5
Lifestyle	1	ORIG	dPC	0.217650909542587	1.46979555091101 x 10-92	1779	1786	Alcohol intake, asmokstatFormer smoker, PC1, shipment2
Lifestyle	2	ORIG	dPC	0.190050380702191	2.79001349811018 x 10-79	1779	1786	PC2, shipment2
Lifestyle	3	ORIG	dPC	0.250860196970961	3.40503892045596 x 10-109	1779	1786	Alcohol intake, PC3
Lifestyle	4	ORIG	dPC	0.195713961318096	5.75175726018687 x 10-82	1779	1786	Alcohol intake, asmokstatCurrent smoker, Physical activity, PC4, shipment2
Lifestyle	5	ORIG	dPC	0.275284618055049	6.40855054948733 x 10-122	1779	1786	Alcohol intake, asmokstatCurrent smoker, PC5
Lifestyle_adj	1	ORIG	dPC	0.319342418299523	2.07188636581496 x 10-143	1775	1785	SexeFemale, Age, PC1, shipment2
Lifestyle_adj	2	ORIG	dPC	0.28280145096135	1.95504083357648 x 10-123	1775	1785	asmokstatCurrent smoker, SexeFemale, Age, BMI, PC2, shipment2
Lifestyle_adj	3	ORIG	dPC	0.28004232248396	5.70872005716729 x 10-122	1775	1785	Alcohol intake, asmokstatCurrent smoker, SexeFemale, Age, PC3
Lifestyle_adj	4	ORIG	dPC	0.225224935651484	5.21031081871369 x 10-94	1775	1785	Alcohol intake, asmokstatCurrent smoker, Physical activity, SexeFemale, BMI, PC4, shipment2
Lifestyle_adj	5	ORIG	dPC	0.364065471050078	2.07172418054991 x 10-169	1775	1785	Alcohol intake, asmokstatFormer smoker, asmokstatCurrent smoker, Age, BMI, PC5
Somatic health	1	ORIG	dPC	0.221500627505738	1.78416999416217 x 10-101	1895	1901	N frequent medication, BMI, PC1, shipment2
Somatic health	2	ORIG	dPC	0.193215423459615	7.07305304877677 x 10-87	1895	1901	N frequent medication, BMI, PC2, shipment2
Somatic health	3	ORIG	dPC	0.248088400331294	1.05914772130381 x 10-115	1895	1901	N frequent medication, PC3
Somatic health	4	ORIG	dPC	0.220444799791293	6.39851376665094 x 10-101	1895	1901	N frequent medication, BMI, PC4, shipment2
Somatic health	5	ORIG	dPC	0.345703015853967	1.04016230933204 x 10-172	1895	1901	N somatic diseases, N frequent medication, BMI, PC5
Somatic health_adj	1	ORIG	dPC	0.317292101059382	1.8686248425571 x 10-153	1893	1901	SexeFemale, Age, PC1, shipment2
Somatic health_adj	2	ORIG	dPC	0.291497991196477	2.66293984404796 x 10-138	1893	1901	N frequent medication, BMI, SexeFemale, Age, PC2, shipment2
Somatic health_adj	3	ORIG	dPC	0.279272660560187	2.58236499064569 x 10-131	1893	1901	N frequent medication, SexeFemale, Age, PC3
Somatic health_adj	4	ORIG	dPC	0.228271120667349	2.00573926440454 x 10-103	1893	1901	N frequent medication, BMI, SexeFemale, Age, PC4, shipment2
Somatic health_adj	5	ORIG	dPC	0.366036710029063	9.43772604767023 x 10-184	1893	1901	N somatic diseases, N frequent medication, BMI, SexeFemale, Age, PC5
Mental health	1	ORIG	dPC	0.210685209516385	9.5589768906186 x 10-97	1897	1902	PC1, shipment2
Mental health	2	ORIG	dPC	0.185539241553128	6.9916696355086 x 10-84	1897	1902	PC2, shipment2
Mental health	3	ORIG	dPC	0.245139865934126	4.56876810201956 x 10-115	1897	1902	diagnosis_depDepression diagnosis, PC3
Mental health	4	ORIG	dPC	0.189298020532814	8.86493389410288 x 10-86	1897	1902	PC4, shipment2
Mental health	5	ORIG	dPC	0.26879493132923	3.83820299529859 x 10-128	1897	1902	PC5
Mental health_adj	1	ORIG	dPC	0.318301921635204	4.63933977329017 x 10-154	1893	1901	diagnosis_anxAnxiety diagnosis, SexeFemale, Age, PC1, shipment2
Mental health_adj	2	ORIG	dPC	0.280531738261794	4.98987129255484 x 10-132	1893	1901	SexeFemale, Age, BMI, PC2, shipment2
Mental health_adj	3	ORIG	dPC	0.278796251581251	4.80640541573834 x 10-131	1893	1901	diagnosis_depDepression diagnosis, SexeFemale, Age, PC3
Mental health_adj	4	ORIG	dPC	0.21893883705292	1.58090347328869 x 10-98	1893	1901	diagnosis_anxAnxiety diagnosis, SexeFemale, BMI, PC4, shipment2
Mental health_adj	5	ORIG	dPC	0.348303873356166	1.82685996679147 x 10-172	1893	1901	SexeFemale, Age, BMI, PC5
Full model	1	ORIG	dPC	0.331973181341504	6.37148285922735 x 10-130	1625	1648	SexeFemale, Age, Education, Daily hassles score, N somatic diseases, BMI, shipment2, PC1
Full model	2	ORIG	dPC	0.294064323991458	5.99947494046741 x 10-111	1625	1648	SexeFemale, Age, Education, highstrainNo high strain work, highstrainHigh strain work, N frequent medication, shipment2, PC2
Full model	3	ORIG	dPC	0.290054157654826	5.25028999325397 x 10-109	1625	1648	SexeFemale, Age, Degree of urbanisation, Alcohol intake, N frequent medication, diagnosis_depDepression diagnosis, PC3
Full model	4	ORIG	dPC	0.238043608019131	7.17100208500825 x 10-85	1625	1648	SexeFemale, Degree of urbanisation, Alcohol intake, Physical activity, N frequent medication, BMI, shipment2, PC4
Full model	5	ORIG	dPC	0.385425059792271	9.97315820358544 x 10-159	1625	1648	Age, Education, Alcohol intake, asmokstatFormer smoker, asmokstatCurrent smoker, Physical activity, N somatic diseases, N frequent medication, BMI, PC5
Basemodel	1	ORIG	PC	0.0598485800319786	1.54714979318022 x 10-27	1900	1902	shipment2
Basemodel	2	ORIG	PC	0.00861637766732781	2.96956144700411 x 10-05	1900	1902	shipment2
Basemodel	3	ORIG	PC	-0.000522969467313672	0.936471288548452	1900	1902
Basemodel	4	ORIG	PC	0.0102235449154886	5.90406130227452 x 10-06	1900	1902	shipment2
Basemodel	5	ORIG	PC	0.00440349879884439	0.00219079524885389	1900	1902	shipment2
Demographic	1	ORIG	PC	0.332142873381186	2.21278449453253 x 10-164	1896	1902	SexeFemale, Age, shipment2
Demographic	2	ORIG	PC	0.306117582588289	1.07495680941802 x 10-148	1896	1902	SexeFemale, Age, shipment2
Demographic	3	ORIG	PC	0.264032392359508	1.51116786991381 x 10-124	1896	1902	SexeFemale, Age
Demographic	4	ORIG	PC	0.0360009729427891	1.14435104901393 x 10-14	1896	1902	Age, Degree of urbanisation, Education, shipment2
Demographic	5	ORIG	PC	0.0738540297921835	1.00513358033281 x 10-30	1896	1902	SexeFemale, Age, Degree of urbanisation, Education, shipment2
Demographic_adj	1	ORIG	PC	0.342021863095685	1.87754854249329 x 10-169	1894	1901	SexeFemale, Age, BMI, shipment2
Demographic_adj	2	ORIG	PC	0.307195817940113	2.4740268068232 x 10-148	1894	1901	SexeFemale, Age, shipment2
Demographic_adj	3	ORIG	PC	0.267496757703632	1.55403585844648 x 10-125	1894	1901	SexeFemale, Age, BMI
Demographic_adj	4	ORIG	PC	0.172735315551147	7.13932018663167 x 10-76	1894	1901	Age, Degree of urbanisation, Education, BMI, shipment2
Demographic_adj	5	ORIG	PC	0.130794750085252	9.08326590253921 x 10-56	1894	1901	SexeFemale, Age, Degree of urbanisation, BMI, shipment2
Psychosocial	1	ORIG	PC	0.0782074435430741	3.36370421129315 x 10-28	1727	1736	apartnerYes, highstrainNo high strain work, highstrainHigh strain work, Childhood trauma score, shipment2
Psychosocial	2	ORIG	PC	0.0281689321221966	1.48637905368136 x 10-09	1727	1736	apartnerYes, highstrainNo high strain work, Daily hassles score, Childhood trauma score, shipment2
Psychosocial	3	ORIG	PC	0.0379302851780153	5.18658392592325 x 10-13	1727	1736	apartnerYes, highstrainNo high strain work, Childhood trauma score
Psychosocial	4	ORIG	PC	0.0331221308475207	2.70950380731441 x 10-11	1727	1736	Leisure activity score, Childhood trauma score, N recent negative life events, shipment2
Psychosocial	5	ORIG	PC	0.0196288188567617	1.19427134653151 x 10-06	1727	1736	apartnerYes, Childhood trauma score, shipment2
Psychosocial_adj	1	ORIG	PC	0.343802118767136	2.70183276213774 x 10-151	1723	1735	N recent negative life events, SexeFemale, Age, BMI, shipment2
Psychosocial_adj	2	ORIG	PC	0.309318482605142	2.46679782797733 x 10-132	1723	1735	apartnerYes, Daily hassles score, SexeFemale, Age, shipment2
Psychosocial_adj	3	ORIG	PC	0.277872559085007	7.01230149789341 x 10-116	1723	1735	highstrainHigh strain work, SexeFemale, Age, BMI
Psychosocial_adj	4	ORIG	PC	0.171914781119403	1.46203832870599 x 10-65	1723	1735	highstrainHigh strain work, Leisure activity score, Childhood trauma score, N recent negative life events, Age, BMI, shipment2
Psychosocial_adj	5	ORIG	PC	0.13004364120256	1.26260378754169 x 10-47	1723	1735	Childhood trauma score, SexeFemale, Age, BMI, shipment2
Lifestyle	1	ORIG	PC	0.10841067406606	2.73632447101408 x 10-43	1780	1786	Alcohol intake, asmokstatFormer smoker, shipment2
Lifestyle	2	ORIG	PC	0.0555332116219288	1.95989024323857 x 10-21	1780	1786	Alcohol intake, asmokstatFormer smoker, asmokstatCurrent smoker, shipment2
Lifestyle	3	ORIG	PC	0.0292765689373489	3.24876511608521 x 10-11	1780	1786	Alcohol intake, asmokstatFormer smoker
Lifestyle	4	ORIG	PC	0.0473953431932898	3.25487324892088 x 10-18	1780	1786	Alcohol intake, Physical activity, shipment2
Lifestyle	5	ORIG	PC	0.0498946757730351	3.3732945706681 x 10-19	1780	1786	Alcohol intake, asmokstatFormer smoker, asmokstatCurrent smoker, shipment2
Lifestyle_adj	1	ORIG	PC	0.345048368884315	5.72753159869505 x 10-159	1776	1785	Alcohol intake, asmokstatCurrent smoker, SexeFemale, Age, BMI, shipment2
Lifestyle_adj	2	ORIG	PC	0.317187770071732	5.1983844499988 x 10-143	1776	1785	asmokstatCurrent smoker, SexeFemale, Age, shipment2
Lifestyle_adj	3	ORIG	PC	0.284473443302554	4.21488561139163 x 10-125	1776	1785	Alcohol intake, SexeFemale, Age, BMI
Lifestyle_adj	4	ORIG	PC	0.215519013320615	5.65873514479384 x 10-90	1776	1785	Alcohol intake, Physical activity, SexeFemale, Age, BMI, shipment2
Lifestyle_adj	5	ORIG	PC	0.175013835356715	8.02791862838811 x 10-71	1776	1785	Alcohol intake, asmokstatCurrent smoker, Age, BMI, shipment2
Somatic health	1	ORIG	PC	0.131918513116791	9.86678745767792 x 10-58	1896	1901	N somatic diseases, N frequent medication, BMI, shipment2
Somatic health	2	ORIG	PC	0.0126276170382914	1.18764642278603 x 10-05	1896	1901	N somatic diseases, N frequent medication, shipment2
Somatic health	3	ORIG	PC	0.0530681001530356	2.56092655509852 x 10-22	1896	1901	N somatic diseases, N frequent medication, BMI
Somatic health	4	ORIG	PC	0.159308728097807	7.48937420265104 x 10-71	1896	1901	N somatic diseases, N frequent medication, BMI, shipment2
Somatic health	5	ORIG	PC	0.119556707406807	5.94379419424256 x 10-52	1896	1901	N somatic diseases, N frequent medication, BMI, shipment2
Somatic health_adj	1	ORIG	PC	0.34197698197214	2.0023089606836 x 10-169	1894	1901	BMI, SexeFemale, Age, shipment2
Somatic health_adj	2	ORIG	PC	0.31387182528509	2.6881796929933 x 10-152	1894	1901	N frequent medication, SexeFemale, Age, shipment2
Somatic health_adj	3	ORIG	PC	0.277385709306439	4.28907825257252 x 10-131	1894	1901	N frequent medication, BMI, SexeFemale, Age
Somatic health_adj	4	ORIG	PC	0.190916727561188	6.29298209008377 x 10-85	1894	1901	N frequent medication, BMI, Age, shipment2
Somatic health_adj	5	ORIG	PC	0.139862344897562	5.03149937668594 x 10-60	1894	1901	N frequent medication, BMI, SexeFemale, Age, shipment2
Mental health	1	ORIG	PC	0.0589041422075719	1.83172818949601 x 10-25	1898	1902	shipment2
Mental health	2	ORIG	PC	0.00942040467586092	0.000106908329040501	1898	1902	shipment2
Mental health	3	ORIG	PC	0.00223042762981918	0.064697660174621	1898	1902
Mental health	4	ORIG	PC	0.00980128321787499	7.53853737798376 x 10-05	1898	1902	shipment2
Mental health	5	ORIG	PC	0.00608124018549971	0.00221427312192683	1898	1902	diagnosis_depDepression diagnosis, shipment2
Mental health_adj	1	ORIG	PC	0.342038474795775	1.83336686252546 x 10-169	1894	1901	SexeFemale, Age, BMI, shipment2
Mental health_adj	2	ORIG	PC	0.306702321417858	4.84041193156423 x 10-148	1894	1901	SexeFemale, Age, shipment2
Mental health_adj	3	ORIG	PC	0.271480570523029	9.14568768980423 x 10-128	1894	1901	diagnosis_depDepression diagnosis, SexeFemale, Age, BMI
Mental health_adj	4	ORIG	PC	0.162402532479273	8.06409220811502 x 10-71	1894	1901	Age, BMI, shipment2
Mental health_adj	5	ORIG	PC	0.130132389417581	1.85036283202051 x 10-55	1894	1901	diagnosis_depDepression diagnosis, SexeFemale, Age, BMI, shipment2
Full model	1	ORIG	PC	0.345141151440294	2.15865635032647 x 10-137	1626	1648	SexeFemale, Age, Alcohol intake, asmokstatCurrent smoker, BMI, shipment2
Full model	2	ORIG	PC	0.327723248420843	2.49862233376374 x 10-128	1626	1648	SexeFemale, Age, apartnerYes, Daily hassles score, asmokstatCurrent smoker, N frequent medication, shipment2
Full model	3	ORIG	PC	0.302140372402998	1.83519162772654 x 10-115	1626	1648	SexeFemale, Age, highstrainHigh strain work, Alcohol intake, N frequent medication
Full model	4	ORIG	PC	0.256810388555328	7.01650386028809 x 10-94	1626	1648	SexeFemale, Age, Degree of urbanisation, Education, Leisure activity score, Childhood trauma score, Alcohol intake, N frequent medication, BMI, shipment2
Full model	5	ORIG	PC	0.192124930368874	1.5412147898931 x 10-65	1626	1648	Age, Degree of urbanisation, Alcohol intake, asmokstatCurrent smoker, N frequent medication, BMI, diagnosis_depDepression diagnosis
Basemodel	1	SENS	dPC	0.211860847674584	3.32549716026345 x 10-86	1645	1648	PC1
Basemodel	2	SENS	dPC	0.180052020438619	4.52065236955075 x 10-72	1645	1648	PC2, shipment2
Basemodel	3	SENS	dPC	0.258517694359804	5.29505516800232 x 10-108	1645	1648	PC3
Basemodel	4	SENS	dPC	0.185029911259563	3.01989903683121 x 10-74	1645	1648	PC4, shipment2
Basemodel	5	SENS	dPC	0.266357391608307	8.45295651768098 x 10-112	1645	1648	PC5
Demographic	1	SENS	dPC	0.324554086086903	2.74527931547261 x 10-137	1641	1648	SexeFemale, Age, PC1, shipment2
Demographic	2	SENS	dPC	0.276831630926536	4.26124313713689 x 10-113	1641	1648	SexeFemale, Age, Education, PC2, shipment2
Demographic	3	SENS	dPC	0.286523264121068	7.09755984040532 x 10-118	1641	1648	SexeFemale, Age, Degree of urbanisation, PC3
Demographic	4	SENS	dPC	0.202981945196151	1.03314317172608 x 10-78	1641	1648	SexeFemale, Degree of urbanisation, Education, PC4, shipment2
Demographic	5	SENS	dPC	0.324922889745753	1.75767662227706 x 10-137	1641	1648	Age, Education, PC5
Demographic_adj	1	SENS	dPC	0.325506634854407	6.36505574443666 x 10-137	1640	1648	SexeFemale, Age, Education, PC1, shipment2
Demographic_adj	2	SENS	dPC	0.27928039791755	1.76676780901163 x 10-113	1640	1648	SexeFemale, Age, Education, BMI, PC2, shipment2
Demographic_adj	3	SENS	dPC	0.286123569305139	7.50693491595797 x 10-117	1640	1648	SexeFemale, Age, Degree of urbanisation, PC3
Demographic_adj	4	SENS	dPC	0.220198709341443	1.13024185887281 x 10-85	1640	1648	SexeFemale, Education, BMI, PC4, shipment2
Demographic_adj	5	SENS	dPC	0.351950980203229	4.4055156519778 x 10-151	1640	1648	Age, Education, BMI, PC5
Psychosocial	1	SENS	dPC	0.217066992438636	7.25738960161035 x 10-83	1638	1648	highstrainNo high strain work, highstrainHigh strain work, Daily hassles score, PC1
Psychosocial	2	SENS	dPC	0.188152267217568	3.54595749602256 x 10-70	1638	1648	highstrainNo high strain work, Leisure activity score, PC2, shipment2
Psychosocial	3	SENS	dPC	0.256046551001048	8.71702975215088 x 10-101	1638	1648	PC3
Psychosocial	4	SENS	dPC	0.189002367343471	1.52653906644213 x 10-70	1638	1648	Leisure activity score, PC4, shipment2
Psychosocial	5	SENS	dPC	0.275695338977226	3.38475207439417 x 10-110	1638	1648	highstrainNo high strain work, highstrainHigh strain work, Leisure activity score, PC5
Psychosocial_adj	1	SENS	dPC	0.328401236156419	1.50230447395651 x 10-134	1635	1648	Daily hassles score, SexeFemale, Age, PC1, shipment2
Psychosocial_adj	2	SENS	dPC	0.277089836692574	9.06075115207096 x 10-109	1635	1648	highstrainHigh strain work, SexeFemale, Age, BMI, PC2, shipment2
Psychosocial_adj	3	SENS	dPC	0.282977565058649	1.25326029964558 x 10-111	1635	1648	SexeFemale, Age, PC3
Psychosocial_adj	4	SENS	dPC	0.217847935342121	2.60990424284925 x 10-81	1635	1648	Leisure activity score, SexeFemale, BMI, PC4, shipment2
Psychosocial_adj	5	SENS	dPC	0.348694091720639	2.57427171663769 x 10-145	1635	1648	Age, BMI, PC5
Lifestyle	1	SENS	dPC	0.218910750398076	7.66585050530703 x 10-86	1641	1648	Alcohol intake, asmokstatFormer smoker, PC1
Lifestyle	2	SENS	dPC	0.183575811893317	3.17228881917482 x 10-70	1641	1648	PC2, shipment2
Lifestyle	3	SENS	dPC	0.260500230436444	3.43070200392144 x 10-105	1641	1648	Alcohol intake, PC3
Lifestyle	4	SENS	dPC	0.193494034357069	1.55052639771865 x 10-74	1641	1648	Alcohol intake, asmokstatCurrent smoker, Physical activity, PC4, shipment2
Lifestyle	5	SENS	dPC	0.277321882190915	2.45129217996372 x 10-113	1641	1648	Alcohol intake, asmokstatCurrent smoker, PC5
Lifestyle_adj	1	SENS	dPC	0.324015076067784	1.63107273031053 x 10-134	1638	1648	SexeFemale, Age, PC1, shipment2
Lifestyle_adj	2	SENS	dPC	0.278038150847593	2.45315651781126 x 10-111	1638	1648	asmokstatCurrent smoker, SexeFemale, Age, BMI, PC2, shipment2
Lifestyle_adj	3	SENS	dPC	0.286703040456792	1.38214094396392 x 10-115	1638	1648	Alcohol intake, SexeFemale, Age, PC3
Lifestyle_adj	4	SENS	dPC	0.223883643019508	6.25196304824583 x 10-86	1638	1648	Alcohol intake, asmokstatCurrent smoker, Physical activity, SexeFemale, BMI, PC4, shipment2
Lifestyle_adj	5	SENS	dPC	0.368493739923468	1.56731090397542 x 10-158	1638	1648	Alcohol intake, asmokstatFormer smoker, asmokstatCurrent smoker, Age, BMI, PC5
Somatic health	1	SENS	dPC	0.223383304263899	1.14191408580548 x 10-88	1642	1648	N frequent medication, BMI, PC1
Somatic health	2	SENS	dPC	0.185405579366778	9.16083377441429 x 10-72	1642	1648	N frequent medication, PC2, shipment2
Somatic health	3	SENS	dPC	0.261775289054487	1.20853635780596 x 10-106	1642	1648	N frequent medication, PC3
Somatic health	4	SENS	dPC	0.218309717959888	2.31595796106246 x 10-86	1642	1648	N frequent medication, BMI, PC4, shipment2
Somatic health	5	SENS	dPC	0.34519836119762	3.18586345269387 x 10-149	1642	1648	N somatic diseases, N frequent medication, BMI, PC5
Somatic health_adj	1	SENS	dPC	0.325144328974526	9.85946562651397 x 10-137	1640	1648	N somatic diseases, SexeFemale, Age, PC1, shipment2
Somatic health_adj	2	SENS	dPC	0.286834210038749	3.33750033613012 x 10-117	1640	1648	N frequent medication, SexeFemale, Age, PC2, shipment2
Somatic health_adj	3	SENS	dPC	0.287031167662555	2.66555481264405 x 10-117	1640	1648	N frequent medication, SexeFemale, Age, PC3
Somatic health_adj	4	SENS	dPC	0.225781109535107	3.3200642397743 x 10-88	1640	1648	N frequent medication, BMI, SexeFemale, Age, PC4, shipment2
Somatic health_adj	5	SENS	dPC	0.366055542654657	7.07233919634129 x 10-159	1640	1648	N somatic diseases, N frequent medication, BMI, Age, PC5
Mental health	1	SENS	dPC	0.212465906023806	1.46553915520483 x 10-84	1643	1648	PC1
Mental health	2	SENS	dPC	0.179079110869687	8.06048086490739 x 10-70	1643	1648	PC2, shipment2
Mental health	3	SENS	dPC	0.259112854080718	2.93026852332377 x 10-106	1643	1648	PC3
Mental health	4	SENS	dPC	0.186496557694456	4.84574576175173 x 10-73	1643	1648	PC4, shipment2
Mental health	5	SENS	dPC	0.265630778677515	2.11332149930199 x 10-109	1643	1648	PC5
Mental health_adj	1	SENS	dPC	0.325166529312812	9.59866774143985 x 10-137	1640	1648	SexeFemale, Age, PC1, shipment2
Mental health_adj	2	SENS	dPC	0.275301419473385	1.55806359740431 x 10-111	1640	1648	SexeFemale, Age, BMI, PC2, shipment2
Mental health_adj	3	SENS	dPC	0.286118303779125	7.55213553506491 x 10-117	1640	1648	diagnosis_depDepression diagnosis, SexeFemale, Age, PC3
Mental health_adj	4	SENS	dPC	0.216880030342344	3.54367930741073 x 10-84	1640	1648	SexeFemale, BMI, PC4, shipment2
Mental health_adj	5	SENS	dPC	0.349094926983958	1.58972256531578 x 10-149	1640	1648	Age, BMI, PC5
Full model	1	SENS	dPC	0.331973181341504	6.37148285922735 x 10-130	1625	1648	SexeFemale, Age, Education, Daily hassles score, N somatic diseases, BMI, shipment2, PC1
Full model	2	SENS	dPC	0.294064323991458	5.99947494046741 x 10-111	1625	1648	SexeFemale, Age, Education, highstrainNo high strain work, highstrainHigh strain work, N frequent medication, shipment2, PC2
Full model	3	SENS	dPC	0.290054157654826	5.25028999325397 x 10-109	1625	1648	SexeFemale, Age, Degree of urbanisation, Alcohol intake, N frequent medication, diagnosis_depDepression diagnosis, PC3
Full model	4	SENS	dPC	0.238043608019131	7.17100208500825 x 10-85	1625	1648	SexeFemale, Degree of urbanisation, Alcohol intake, Physical activity, N frequent medication, BMI, shipment2, PC4
Full model	5	SENS	dPC	0.385425059792271	9.97315820358544 x 10-159	1625	1648	Age, Education, Alcohol intake, asmokstatFormer smoker, asmokstatCurrent smoker, Physical activity, N somatic diseases, N frequent medication, BMI, PC5
Basemodel	1	SENS	PC	0.0632609089233012	2.05318454281227 x 10-25	1646	1648	shipment2
Basemodel	2	SENS	PC	0.00916962379383968	5.8283692306234 x 10-05	1646	1648	shipment2
Basemodel	3	SENS	PC	-0.000606065954004809	0.960819874112942	1646	1648
Basemodel	4	SENS	PC	0.00802636905999499	0.000159206207623699	1646	1648	shipment2
Basemodel	5	SENS	PC	0.00339667480960049	0.0102085585903321	1646	1648	shipment2
Demographic	1	SENS	PC	0.330700121778464	1.9237371554333 x 10-141	1642	1648	SexeFemale, Age, shipment2
Demographic	2	SENS	PC	0.301507422378131	2.79863419379504 x 10-126	1642	1648	SexeFemale, Age, shipment2
Demographic	3	SENS	PC	0.271177967856475	3.42222453390793 x 10-111	1642	1648	SexeFemale, Age
Demographic	4	SENS	PC	0.0375087416468811	2.89925960628015 x 10-13	1642	1648	Age, Degree of urbanisation, Education, shipment2
Demographic	5	SENS	PC	0.0763252327706772	1.6317125700609 x 10-27	1642	1648	Age, Degree of urbanisation
Demographic_adj	1	SENS	PC	0.339050511374609	5.55887617264378 x 10-145	1641	1648	SexeFemale, Age, BMI, shipment2
Demographic_adj	2	SENS	PC	0.301490657381315	2.18665533122367 x 10-125	1641	1648	SexeFemale, Age, shipment2
Demographic_adj	3	SENS	PC	0.273974045057731	1.06162538791778 x 10-111	1641	1648	SexeFemale, Age, BMI
Demographic_adj	4	SENS	PC	0.165071788226479	2.49895663207119 x 10-62	1641	1648	Age, Degree of urbanisation, Education, BMI, shipment2
Demographic_adj	5	SENS	PC	0.138718055026229	2.11373069280788 x 10-51	1641	1648	SexeFemale, Age, Degree of urbanisation, BMI, shipment2
Psychosocial	1	SENS	PC	0.0774795456672701	1.94657878083926 x 10-26	1639	1648	apartnerYes, highstrainNo high strain work, highstrainHigh strain work, Childhood trauma score, shipment2
Psychosocial	2	SENS	PC	0.0279325319699509	5.48990190642833 x 10-09	1639	1648	apartnerYes, highstrainNo high strain work, Daily hassles score, Childhood trauma score, shipment2
Psychosocial	3	SENS	PC	0.0350439016348518	2.36023871189324 x 10-11	1639	1648	apartnerYes, highstrainNo high strain work, Childhood trauma score
Psychosocial	4	SENS	PC	0.0297755641602668	1.35726059351202 x 10-09	1639	1648	Leisure activity score, Childhood trauma score, N recent negative life events, shipment2
Psychosocial	5	SENS	PC	0.0183171976614729	6.48425401835344 x 10-06	1639	1648	apartnerYes, Childhood trauma score, shipment2
Psychosocial_adj	1	SENS	PC	0.339443167462563	4.16154352621851 x 10-141	1636	1648	SexeFemale, Age, BMI, shipment2
Psychosocial_adj	2	SENS	PC	0.307492047308594	1.6279038995737 x 10-124	1636	1648	apartnerYes, Daily hassles score, SexeFemale, Age, shipment2
Psychosocial_adj	3	SENS	PC	0.278630820032052	3.38499928060002 x 10-110	1636	1648	SexeFemale, Age, BMI
Psychosocial_adj	4	SENS	PC	0.165775131904726	1.54217269638292 x 10-59	1636	1648	highstrainHigh strain work, Leisure activity score, Childhood trauma score, Age, BMI, shipment2
Psychosocial_adj	5	SENS	PC	0.134394535467295	8.26070768782281 x 10-47	1636	1648	Childhood trauma score, Age, BMI, shipment2
Lifestyle	1	SENS	PC	0.113760179846664	5.12364610246289 x 10-42	1642	1648	Alcohol intake, asmokstatFormer smoker, shipment2
Lifestyle	2	SENS	PC	0.0516392000729939	2.39104039601422 x 10-18	1642	1648	Alcohol intake, asmokstatFormer smoker, asmokstatCurrent smoker, shipment2
Lifestyle	3	SENS	PC	0.03166113939279	3.34036975760831 x 10-11	1642	1648	Alcohol intake, asmokstatFormer smoker
Lifestyle	4	SENS	PC	0.0418670382900459	8.10416348330477 x 10-15	1642	1648	Alcohol intake, Physical activity, shipment2
Lifestyle	5	SENS	PC	0.0444531063325951	9.56218731651348 x 10-16	1642	1648	Alcohol intake, asmokstatFormer smoker, shipment2
Lifestyle_adj	1	SENS	PC	0.346707318918161	2.22981185585934 x 10-147	1639	1648	Alcohol intake, asmokstatCurrent smoker, SexeFemale, Age, BMI, shipment2
Lifestyle_adj	2	SENS	PC	0.313779083935725	5.27217601381352 x 10-130	1639	1648	asmokstatCurrent smoker, SexeFemale, Age, shipment2
Lifestyle_adj	3	SENS	PC	0.291817946900591	6.9323050200989 x 10-119	1639	1648	Alcohol intake, SexeFemale, Age, BMI
Lifestyle_adj	4	SENS	PC	0.206079943518112	1.180419564701 x 10-78	1639	1648	Alcohol intake, Physical activity, SexeFemale, Age, BMI, shipment2
Lifestyle_adj	5	SENS	PC	0.178425194064096	1.19220669526685 x 10-66	1639	1648	Alcohol intake, asmokstatCurrent smoker, Age, BMI, shipment2
Somatic health	1	SENS	PC	0.13212833308995	4.16932561580432 x 10-50	1643	1648	N somatic diseases, N frequent medication, BMI, shipment2
Somatic health	2	SENS	PC	0.0138834269944652	2.0047863979591 x 10-05	1643	1648	N somatic diseases, N frequent medication, shipment2
Somatic health	3	SENS	PC	0.0550966395943294	3.9425807026781 x 10-20	1643	1648	N somatic diseases, N frequent medication, BMI
Somatic health	4	SENS	PC	0.143573032782217	8.30075266915106 x 10-55	1643	1648	N somatic diseases, N frequent medication, BMI, shipment2
Somatic health	5	SENS	PC	0.126316177698366	9.60322793970137 x 10-48	1643	1648	N somatic diseases, N frequent medication, BMI, shipment2
Somatic health_adj	1	SENS	PC	0.338790691007642	7.66267451807293 x 10-145	1641	1648	BMI, SexeFemale, Age, shipment2
Somatic health_adj	2	SENS	PC	0.310374905991219	6.35793666930947 x 10-130	1641	1648	N frequent medication, SexeFemale, Age, shipment2
Somatic health_adj	3	SENS	PC	0.285295516227901	2.88470160810076 x 10-117	1641	1648	N frequent medication, SexeFemale, Age
Somatic health_adj	4	SENS	PC	0.179613068255828	1.61554757421138 x 10-68	1641	1648	N frequent medication, BMI, Age, shipment2
Somatic health_adj	5	SENS	PC	0.144902892808861	6.21708827646861 x 10-54	1641	1648	N frequent medication, BMI, SexeFemale, Age, shipment2
Mental health	1	SENS	PC	0.0622960765965268	2.01458629263077 x 10-23	1644	1648	shipment2
Mental health	2	SENS	PC	0.0098253324125257	0.000244355089146773	1644	1648	shipment2
Mental health	3	SENS	PC	0.000782880130748453	0.232179094236244	1644	1648
Mental health	4	SENS	PC	0.00698778022425317	0.00226579903367292	1644	1648	shipment2
Mental health	5	SENS	PC	0.00351827278797789	0.0321563511877909	1644	1648	shipment2
Mental health_adj	1	SENS	PC	0.33911920285718	5.10651721840525 x 10-145	1641	1648	SexeFemale, Age, BMI, shipment2
Mental health_adj	2	SENS	PC	0.301498177275457	2.16753151928841 x 10-125	1641	1648	SexeFemale, Age, shipment2
Mental health_adj	3	SENS	PC	0.276999479125196	3.52644792802917 x 10-113	1641	1648	diagnosis_depDepression diagnosis, SexeFemale, Age, BMI
Mental health_adj	4	SENS	PC	0.152311173186026	5.4308155212134 x 10-57	1641	1648	Age, BMI, shipment2
Mental health_adj	5	SENS	PC	0.134879596935432	7.69265347381534 x 10-50	1641	1648	SexeFemale, Age, BMI, shipment2
Full model	1	SENS	PC	0.345141151440294	2.15865635032647 x 10-137	1626	1648	SexeFemale, Age, Alcohol intake, asmokstatCurrent smoker, BMI, shipment2
Full model	2	SENS	PC	0.327723248420843	2.49862233376374 x 10-128	1626	1648	SexeFemale, Age, apartnerYes, Daily hassles score, asmokstatCurrent smoker, N frequent medication, shipment2
Full model	3	SENS	PC	0.302140372402998	1.83519162772654 x 10-115	1626	1648	SexeFemale, Age, highstrainHigh strain work, Alcohol intake, N frequent medication
Full model	4	SENS	PC	0.256810388555328	7.01650386028809 x 10-94	1626	1648	SexeFemale, Age, Degree of urbanisation, Education, Leisure activity score, Childhood trauma score, Alcohol intake, N frequent medication, BMI, shipment2
Full model	5	SENS	PC	0.192124930368874	1.5412147898931 x 10-65	1626	1648	Age, Degree of urbanisation, Alcohol intake, asmokstatCurrent smoker, N frequent medication, BMI, diagnosis_depDepression diagnosis

### Sheet: Suppl. Table 8
Table S8: Overview of all ATC codes for frequent medication used by 1902 study participants. Participants could name up to 10 medications.
Medication	Count
No medication use	3600
R uses less than 10 meds	1502
R uses less than 9 meds	1482
R uses less than 8 meds	1450
R uses less than 7 meds	1403
R uses less than 6 meds	1332
R uses less than 5 meds	1221
R uses less than 4 meds	1050
R uses less than 3 meds	786
N02BE01	502	paracetamol
R uses less than 2 meds	415
M01AE01	229	ibuprofen
N06AB05	139	paroxetine
N05BA04	106	oxazepam
NA	102	no answer (for any of the 10 possible answer options)
A02BC01	83	omeprazol
C07AB02	83	metoprolol
N06AB04	75	citalopram
N02BE51	70	paracetamol
N06AX16	70	venlafaxine
C03EA01	62	amiloride
C10AA01	59	simvastatin
N05CD07	58
R03AC02	54
N02BA01	48
H03AA01	45
C10AA05	44
M01AB05	41
N02BA15	40
N06AB03	40
A10BA02	39
C07AB03	36
M01AE02	36
N05BA01	34
N06AB06	34
N06AX11	30
R03AK06	30
A02BC05	29
B03BB01	29
N06AB08	29
G03AA07	28
A02BC02	27
R01AD08	26
C09CA01	25
N05CM09	25
N02BE71	24
N05BA12	24
N06A	24
C09BA02	23
N06AA09	23
R06AX27	23
A06AC01	21
N02CX	21
C08CA01	20
N06AA04	20
R01AA07	20
A02BA02	18
R03AK07	18
R03BA02	18
C09AA03	17
R03BA05	17
A02AD01	16
C02EA02	16
C02EA04	15
C07AA05	15
D07	15
M01BX	15
R01AD09	15
R06AE07	15
B04AB03	14
M05BA04	14
N05CF01	14
C10AA07	13
J01	13
N05CF02	13
R06AX26	13
S01XA20	13
C01DA14	12
D07AD01	12
R06AE08	12
A03AA04	11
C07AA07	11
J01CA04	11
N05AH04	11
B03BA01	9
C02DE02	9
C03CA01	9
D01AC08	9
N02AX02	9
N02CC04	9
R05DA04	9
C02CA01	8
D07AA02	8
G03CA04	8
J01AA02	8
N05BA06	8
N06BA04	8
A03FA03	7
A06AD11	7
A10BB09	7
A10BB12	7
B01AC08	7
B03AA	7
C01DA08	7
C03BA04	7
C07AB07	7
D01AC02	7
G03AA09	7
G03CA03	7
G03HB01	7
H02AB06	7
H02AB07	7
N05AH03	7
R01AD01	7
R01AD05	7
R02AD02	7
R03BB01	7
R03BB04	7
A06AD10	6
B01AA04	6
B01AA07	6
B01AC04	6
B03BA03	6
C09AA09	6
C09CA04	6
C09CA06	6
C09CX	6
D07AB09	6
L01BA01	6
M01AX05	6
N03AE01	6
N06AB10	6
S02AA10	6
A10BB03	5
B03AA02	5
C01DA02	5
C02DE01	5
C09CA03	5
C10AB04	5
D05AX02	5
G04AC01	5
L01BB01	5
N02AA01	5
N03AG01	5
N05BA08	5
N05CD02	5
N05CD06	5
P01BB51	5
R03AC03	5
R03AC13	5
R06AE09	5
R06AX13	5
A07DA03	4
A10BG03	4
B01AC07	4
B04AB01	4
C09DA03	4
D02AX	4
D07AC17	4
D11AX14	4
G03A	4
G03AB03	4
G03FA12	4
G03FB08	4
H02AB09	4
J05AF30	4
M01AC01	4
M04AC01	4
N03AF01	4
N03AX09	4
N05AN01	4
N05BA05	4
N06AA10	4
N06AX05	4
R03BA01	4
S01GX01	4
A07EC02	3
A10AA01	3
A10AD05	3
A10AE04	3
B03AA07	3
C02CA04	3
C02DE12	3
C09AP01	3
C10AA04	3
C10AX09	3
D01AE15	3
D02AB	3
D06AX01	3
D07AC13	3
G03AA10	3
G03BA03	3
G04BD07	3
G04BX02	3
H02AB01	3
H02AB08	3
J01EE01	3
J05AB01	3
J05AE06	3
J05AG01	3
L02BA01	3
M04AA01	3
N02	3
N02AX52	3
N03AX12	3
N05AL01	3
N05C	3
N05CD08	3
P01BA02	3
R03AC12	3
R03DC03	3
R05CB02	3
R06AE02	3
S01ED01	3
S01GX02	3
A02BC03	2
A02BC04	2
A06AB02	2
A08AB01	2
A10AA03	2
A10AB	2
A10AD04	2
A10AE05	2
A10BB01	2
A10BG02	2
B02AA02	2
B04AD01	2
C02AC01	2
C02DE04	2
C03DA01	2
C04AX06	2
C09BA04	2
C09DA01	2
C09DA04	2
D01AE12	2
D04AB01	2
D05AA	2
D05AX52	2
D06A	2
D07AC01	2
D07XA01	2
D07XC01	2
G01AF04	2
G02CB03	2
G02CB04	2
G03CA57	2
G04BD04	2
G04BD08	2
G04BE08	2
G04CB01	2
H01AC01	2
J01AA08	2
J01CE02	2
J01FA01	2
J02AC01	2
J05AB11	2
J05AF05	2
L02AE03	2
M01A	2
M01AB01	2
M01AB16	2
M01AE11	2
M01AH01	2
M01AH02	2
M05BA07	2
N02AA05	2
N02AB03	2
N03AB02	2
N03AX16	2
N04BA02	2
N05AX08	2	Antipsychotic medication
N06AX21	2
N07BA02	2
R01AA05	2
R01AD	2
R01AD04	2
R01AD11	2
R02AA05	2
R06AA04	2
R06AD02	2
R06AX18	2
S01	2
S01BA07	2
S01ED51	2
S01EX03	2
A01A	1
A01AB07	1
A02	1
A02AA02	1
A02AH	1
A02BA01	1
A02BX02	1
A03FA01	1
A06AD15	1
A06AG11	1
A07AC01	1
A07BA01	1
A08AA10	1
A10AA02	1
A10BF01	1
B01AB	1
B03AA03	1
C01AA05	1
C01BC03	1
C01BC04	1
C03BA11	1
C03CA02	1
C03EA	1
C05CA51	1
C07BB02	1
C09AA04	1
C09AX	1
C09BA03	1
C09CA07	1
C09CA08	1
C09DA06	1
C10AA03	1
C10AB02	1
D01AC01	1
D03AX08	1
D04AX	1
D05AX03	1
D06AA04	1
D07AB01	1
D07AC03	1
D07AC06	1
D10AD01	1
D10AF02	1
D10AX02	1
D11AX15	1
G02BB01	1
G03AA05	1
G03AA12	1
G03AC03	1
G03AC06	1
G03C	1
G03DB01	1
G03DC02	1
G03DC05	1
G03FB05	1
G03GB02	1
G04BE09	1
G04CA01	1
G04CA02	1
H01BB02	1
H01CB02	1
H02AA02	1
H02AB10	1
J01CF05	1
J01FA09	1
J01FA10	1
J05AB09	1
J05AE03	1
J05AF02	1
J05AX07	1
L01XC02	1
L02AB02	1
L02BG04	1
L03AB07	1
L04AA01	1
L04AA05	1
L04AA06	1
L04AA10	1
L04AA11	1
L04AA12	1
L04AA17	1
L04AX01	1
M01AE14	1
M01AH05	1
M02AA09	1
M02AC	1
M03BX01	1
M04AB03	1
M05AA02	1
N02CC06	1
N04BB01	1
N04BD01	1
N04BX02	1
N05AA02	1
N05AD01	1
N05AF03	1
N05AX12	1	Antipsychotic medication
N05BA02	1
N05BA09	1
N05BA11	1
N05BB01	1
N05CD01	1
N05CD09	1
N05CD11	1
N05CX	1
N06AA02	1
N06AA21	1
N06AF04	1
N06AX03	1
N06BA07	1
N07BA01	1
N07BB01	1
N07BB04	1
P01BB01	1
P02CA01	1
R01AC01	1
R01AC02	1
R01AC03	1
R01AX10	1
R05CB01	1
R05DA07	1
R06A	1
R06AB02	1
R06AX17	1
R06AX22	1
R06AX25	1
S01AA13	1
S01EC04	1
S01EE03	1
S01EE04	1
S01GA05	1
S02DA01	1
